# Immune cell residency in the nasal mucosa and COVID-19 severity across the age range

**DOI:** 10.1101/2021.02.05.21251067

**Authors:** Konner Winkley, Dithi Banerjee, Daniel Louiselle, Rebecca Biswell, Nyshele Posey, Kelly Fatheree, Stephanie McDanel, Todd Bradley, Mary E. Moffatt, Boryana Koseva, Warren A Cheung, Jeffrey J Johnston, Rangaraj Selvarangan, Tomi Pastinen, Elin Grundberg

**Affiliations:** Genomic Medicine Center, Children’s Mercy Research Institute, Children’s Mercy Kansas City, Kansas City, MO, 64108; Department of Pathology and Laboratory Medicine, Children’s Mercy Kansas City, Kansas City, MO, 64108; Division of Emergency Medicine, Children’s Mercy Kansas City, Kansas City, MO, 64108

## Abstract

Severe coronavirus disease of 2019 (COVID-19) positively correlates with age (Centers for Disease Control), develops after progression of infection from the upper airway to the lower respiratory tract (LRT), and can worsen into acute respiratory distress syndrome (ARDS) (Shi et al., 2020). Why children seem to be less likely to develop severe disease remains unclear. As the nasal mucosa (NM) is the first site of contact and defense for respiratory pathogens such as SARS-CoV-2 before dissemination to the LRT (Casadei and Salinas, 2019), we hypothesized that differences in this tissue across the age range may help explain the disparity in COVID-19 severity. To this end, we profiled NM samples across the lifespan in health and disease. We find that global transcriptomic changes including the expression of SARS-CoV-2 and coronavirus-associated receptors and factors are not correlated with age or the novel virus type, since pediatric NM cells mount similar antiviral response to both SARS-CoV-2 or Influenza B. Rather, we find immune cell residency in NM decreases dramatically with age especially cells of the innate immune system. This includes a resident-memory-like T cell subset with antiviral properties. These observations give plausible biological explanation to the observed clinical differences in disease spectrum and provide a foundation for future experimental studies.

## Extended Data Table 1 for "Immune cell residency in the nasal mucosa and COVID-19 severity across the age range" (part 1 of 2)

### Sheet: Extended Data table 2
Extended Data Table 2: Cell type marker genes
gene	p_val	avg_logFC	pct.1	pct.2	p_val_adj	cluster
CD2	0	9.45238	0.953	0.005	0	T cells
CD3E	0	8.50802	0.939	0.006	0	T cells
CD3G	0	8.37841	0.941	0.007	0	T cells
CD3D	0	8.29005	0.956	0.006	0	T cells
CXCR6	0	8.0585	0.854	0.003	0	T cells
IL32	0	7.79686	0.962	0.011	0	T cells
TRAC	0	7.6398	0.947	0.022	0	T cells
CCL5	0	7.61791	0.943	0.008	0	T cells
TRBC2	0	7.54167	0.96	0.009	0	T cells
CD8A	0	7.23589	0.936	0.007	0	T cells
KLRB1	0	7.17261	0.934	0.005	0	T cells
LCK	0	7.16539	0.925	0.012	0	T cells
TRGC2	0	7.13794	0.85	0.006	0	T cells
CD7	0	7.02868	0.948	0.015	0	T cells
CD8B	0	6.88041	0.802	0.005	0	T cells
GZMA	0	6.75662	0.867	0.004	0	T cells
CD247	0	6.69027	0.856	0.009	0	T cells
SH2D1A	0	6.68122	0.632	0.003	0	T cells
NKG7	0	6.66918	0.951	0.018	0	T cells
GZMM	0	6.62192	0.912	0.008	0	T cells
TRBC1	0	6.56458	0.872	0.005	0	T cells
TMIGD2	0	6.49627	0.859	0.007	0	T cells
AC092580.4	0	6.46368	0.665	0.005	0	T cells
RGL4	0	6.37755	0.81	0.008	0	T cells
KLRC2	0	6.2179	0.545	0.004	0	T cells
IFNG	0	6.19706	0.651	0.006	0	T cells
CD96	0	6.19403	0.913	0.021	0	T cells
GPR171	0	6.17209	0.83	0.008	0	T cells
GIMAP7	0	6.14728	0.888	0.014	0	T cells
CD40LG	0	6.01333	0.537	0.001	0	T cells
PRF1	0	5.91601	0.672	0.009	0	T cells
ITK	0	5.87359	0.722	0.006	0	T cells
GZMH	0	5.86103	0.588	0.01	0	T cells
SPOCK2	0	5.8311	0.847	0.083	0	T cells
SIRPG	0	5.79653	0.733	0.004	0	T cells
SCML4	0	5.78521	0.73	0.008	0	T cells
RORA	0	5.77215	0.826	0.214	0	T cells
ZAP70	0	5.61189	0.848	0.009	0	T cells
PRR5	0	5.54674	0.604	0.131	0	T cells
FASLG	0	5.50262	0.682	0.003	0	T cells
KLRC1	0	5.46924	0.681	0.006	0	T cells
CAMK4	0	5.44455	0.658	0.01	0	T cells
TRG-AS1	0	5.43179	0.702	0.012	0	T cells
ITGA1	0	5.38633	0.727	0.028	0	T cells
CTSW	0	5.38582	0.844	0.015	0	T cells
KLRD1	0	5.33385	0.627	0.012	0	T cells
ARHGAP9	0	5.29366	0.894	0.032	0	T cells
IL2RB	0	5.2523	0.843	0.028	0	T cells
BCL11B	0	5.23839	0.77	0.032	0	T cells
TRAT1	0	5.13907	0.578	0.003	0	T cells
ABCB1	0	5.13614	0.694	0.024	0	T cells
PTPN22	0	5.11299	0.882	0.035	0	T cells
SLAMF1	0	5.09188	0.687	0.013	0	T cells
XCL2	0	5.09137	0.55	0.003	0	T cells
EVL	0	5.07224	0.816	0.246	0	T cells
FYN	0	4.9848	0.777	0.09	0	T cells
PRKCH	0	4.97814	0.609	0.119	0	T cells
GIMAP1	0	4.97564	0.864	0.023	0	T cells
EOMES	0	4.9243	0.674	0.002	0	T cells
GIMAP6	0	4.89303	0.662	0.013	0	T cells
SH2D2A	0	4.86487	0.785	0.009	0	T cells
2020-09-01	0	4.83136	0.709	0.086	0	T cells
AC006129.2	0	4.80119	0.75	0.006	0	T cells
PDCD1	0	4.78778	0.611	0.003	0	T cells
IL2RG	0	4.76924	0.848	0.057	0	T cells
CD69	0	4.71663	0.953	0.034	0	T cells
ETS1	0	4.70064	0.764	0.059	0	T cells
XCL1	0	4.65188	0.596	0.004	0	T cells
TRGC1	0	4.65094	0.673	0.02	0	T cells
THEMIS	0	4.63268	0.691	0.015	0	T cells
SIT1	0	4.59601	0.706	0.019	0	T cells
SPN	0	4.54808	0.88	0.023	0	T cells
ACAP1	0	4.54364	0.855	0.161	0	T cells
CD6	0	4.53619	0.582	0.07	0	T cells
FSD1	0	4.53186	0.743	0.005	0	T cells
ICAM3	0	4.43979	0.745	0.145	0	T cells
CLEC2D	0	4.42652	0.694	0.182	0	T cells
ZFP36L2	0	4.41352	0.836	0.202	0	T cells
CTD-2576D5.4	0	4.40902	0.63	0.009	0	T cells
PYHIN1	0	4.38404	0.684	0.018	0	T cells
TBC1D10C	0	4.3681	0.826	0.057	0	T cells
GNLY	0	4.31321	0.573	0.021	0	T cells
HCST	0	4.28218	0.957	0.046	0	T cells
LINC00861	0	4.26685	0.629	0.001	0	T cells
APBB1IP	0	4.2377	0.917	0.041	0	T cells
RASAL3	0	4.23566	0.599	0.067	0	T cells
SKAP1	0	4.2113	0.668	0.12	0	T cells
RASSF1	0	4.18002	0.674	0.121	0	T cells
UBE2S	0	4.17382	0.619	0.296	0	T cells
ZNF831	0	4.16633	0.247	0.025	0	T cells
GNG2	0	4.14719	0.814	0.02	0	T cells
TNFRSF25	0	4.14448	0.472	0.216	0	T cells
SRSF7	0	4.14143	0.802	0.28	0	T cells
CELF2	0	4.13782	0.827	0.122	0	T cells
FKBP11	0	4.05388	0.533	0.193	0	T cells
IL23R	0	4.05254	0.498	0.014	0	T cells
MSC-AS1	0	4.04785	0.255	0.821	0	T cells
IKZF3	0	4.04644	0.861	0.027	0	T cells
ARHGEF1	0	4.0248	0.627	0.236	0	T cells
CD52	0	4.02093	0.957	0.037	0	T cells
NCR3	0	4.02019	0.807	0.016	0	T cells
FAM101B	0	4.00964	0.694	0.029	0	T cells
BIN2	0	3.9795	0.867	0.062	0	T cells
GZMK	0	3.97718	0.631	0.006	0	T cells
ICOS	0	3.96372	0.742	0.013	0	T cells
IL12RB1	0	3.96067	0.602	0.035	0	T cells
ITGB7	0	3.94876	0.77	0.074	0	T cells
RASGRP1	0	3.92459	0.77	0.046	0	T cells
LAT	0	3.92145	0.796	0.082	0	T cells
PRKCQ	0	3.91257	0.717	0.006	0	T cells
RNF125	0	3.88344	0.649	0.059	0	T cells
LAG3	0	3.87349	0.798	0.045	0	T cells
FNBP1	0	3.87296	0.636	0.32	0	T cells
PITPNC1	0	3.84801	0.725	0.107	0	T cells
STK17B	0	3.8464	0.769	0.213	0	T cells
EIF1	0	3.83209	0.931	0.238	0	T cells
SUN2	0	3.81517	0.626	0.184	0	T cells
SLA	0	3.80001	0.798	0.031	0	T cells
RPLP1	0	3.79923	0.957	0.152	0	T cells
SAMD3	0	3.79785	0.672	0.016	0	T cells
PSTPIP1	0	3.79125	0.806	0.042	0	T cells
FLT3LG	0	3.78935	0.669	0.072	0	T cells
IL12RB2	0	3.78156	0.264	0.574	0	T cells
BTG1	0	3.76979	0.937	0.179	0	T cells
GIMAP4	0	3.76149	0.739	0.027	0	T cells
RHOH	0	3.74966	0.838	0.046	0	T cells
SOCS1	0	3.73895	0.725	0.095	0	T cells
TRAF3IP3	0	3.73707	0.755	0.048	0	T cells
ANKRD44	0	3.72799	0.695	0.137	0	T cells
GFI1	0	3.72563	0.753	0.02	0	T cells
CSF1	0	3.71181	0.634	0.042	0	T cells
PDE3B	0	3.70503	0.627	0.035	0	T cells
STK10	0	3.68317	0.559	0.16	0	T cells
MBNL1	0	3.67011	0.732	0.294	0	T cells
MATK	0	3.65834	0.581	0.092	0	T cells
GZMB	0	3.65722	0.723	0.013	0	T cells
TMC8	0	3.6355	0.687	0.067	0	T cells
STK4	0	3.5963	0.673	0.319	0	T cells
CISH	0	3.57619	0.746	0.053	0	T cells
CD5	0	3.57152	0.589	0.021	0	T cells
HLA-E	0	3.56528	0.92	0.254	0	T cells
NEU1	0	3.51417	0.641	0.279	0	T cells
CALY	0	3.50528	0.509	0.016	0	T cells
CKLF	0	3.49897	0.707	0.267	0	T cells
APBA2	0	3.49221	0.243	0.032	0	T cells
HMHA1	0	3.46963	0.581	0.092	0	T cells
PAG1	0	3.46913	0.791	0.063	0	T cells
CST7	0	3.46007	0.717	0.026	0	T cells
MFNG	0	3.44687	0.705	0.026	0	T cells
DPP4	0	3.4437	0.691	0.042	0	T cells
CCND2	0	3.43596	0.716	0.031	0	T cells
ANXA2R	0	3.42563	0.777	0.05	0	T cells
CYTIP	0	3.4178	0.87	0.044	0	T cells
TNFSF14	0	3.41706	0.674	0.047	0	T cells
ID2	0	3.41346	0.87	0.151	0	T cells
IL7R	0	3.39001	0.849	0.032	0	T cells
PTPRC	0	3.37916	0.964	0.047	0	T cells
JAK3	0	3.36705	0.832	0.046	0	T cells
RHOF	0	3.35093	0.701	0.08	0	T cells
CASS4	0	3.33564	0.596	0.022	0	T cells
CORO1A	0	3.33243	0.955	0.052	0	T cells
RNF166	0	3.30955	0.512	0.156	0	T cells
PTPN7	0	3.30769	0.877	0.044	0	T cells
P2RX5	0	3.29291	0.563	0.027	0	T cells
LTB	0	3.27809	0.755	0.03	0	T cells
TNFAIP3	0	3.27368	0.735	0.22	0	T cells
STK17A	0	3.27249	0.682	0.271	0	T cells
KIF5C	0	3.2636	0.614	0.038	0	T cells
LAX1	0	3.25264	0.792	0.033	0	T cells
KRT86	0	3.2456	0.452	0.025	0	T cells
AC016831.7	0	3.24158	0.586	0.09	0	T cells
BATF	0	3.24157	0.672	0.111	0	T cells
ALOX5AP	0	3.23903	0.889	0.047	0	T cells
CD48	0	3.22137	0.938	0.043	0	T cells
GBP5	0	3.19654	0.624	0.129	0	T cells
FKBP5	0	3.19299	0.586	0.183	0	T cells
TNF	0	3.17527	0.752	0.038	0	T cells
CCR6	0	3.17521	0.605	0.063	0	T cells
MAPRE2	0	3.17463	0.554	0.095	0	T cells
TAGAP	0	3.16843	0.753	0.061	0	T cells
TSC22D3	0	3.1612	0.635	0.248	0	T cells
TOX	0	3.16001	0.609	0.033	0	T cells
EPHB6	0	3.15956	0.587	0.119	0	T cells
CMTM3	0	3.14965	0.703	0.071	0	T cells
SYT11	0	3.13585	0.653	0.045	0	T cells
HOPX	0	3.12645	0.882	0.065	0	T cells
CCDC85B	0	3.10091	0.621	0.296	0	T cells
2020-09-06	0	3.0936	0.849	0.111	0	T cells
MSN	0	3.08888	0.861	0.142	0	T cells
MEI1	0	3.08673	0.567	0.039	0	T cells
LY9	0	3.06596	0.702	0.029	0	T cells
RCSD1	0	3.06352	0.687	0.04	0	T cells
GRAMD1A	0	3.05898	0.592	0.165	0	T cells
GYPC	0	3.058	0.824	0.078	0	T cells
MYBL1	0	3.05686	0.65	0.031	0	T cells
JAML	0	3.0555	0.878	0.034	0	T cells
NLRC3	0	3.05301	0.683	0.031	0	T cells
RAB33A	0	3.05153	0.573	0.023	0	T cells
GPRIN3	0	3.02493	0.858	0.036	0	T cells
GALNT10	0	3.01347	0.604	0.119	0	T cells
ZBTB16	0	3.00313	0.624	0.083	0	T cells
ASB2	0	2.98461	0.646	0.029	0	T cells
FYB	0	2.98302	0.795	0.04	0	T cells
MGAT4A	0	2.97702	0.645	0.155	0	T cells
PPP1R18	0	2.9413	0.825	0.065	0	T cells
CCL4	0	2.9036	0.768	0.04	0	T cells
STAT4	0	2.89944	0.644	0.047	0	T cells
SLA2	0	2.88315	0.6	0.033	0	T cells
PFN1	0	2.87599	0.867	0.245	0	T cells
CCL20	0	2.87531	0.637	0.042	0	T cells
SASH3	0	2.87481	0.808	0.042	0	T cells
WIPF1	0	2.87179	0.763	0.074	0	T cells
MYO1F	0	2.85605	0.885	0.055	0	T cells
RPSA	0	2.84353	0.905	0.252	0	T cells
PREX1	0	2.83539	0.607	0.099	0	T cells
DENND1C	0	2.82741	0.573	0.051	0	T cells
S1PR4	0	2.82205	0.775	0.045	0	T cells
FLI1	0	2.81392	0.661	0.038	0	T cells
ARHGAP15	0	2.80448	0.689	0.047	0	T cells
DOCK10	0	2.80277	0.778	0.043	0	T cells
C12orf57	0	2.79781	0.626	0.318	0	T cells
BRSK1	0	2.79718	0.488	0.013	0	T cells
STMN3	0	2.79267	0.605	0.06	0	T cells
SERTAD1	0	2.78295	0.568	0.265	0	T cells
JUND	0	2.78242	0.764	0.288	0	T cells
MAP4K1	0	2.77816	0.608	0.056	0	T cells
LCP2	0	2.76273	0.895	0.034	0	T cells
TESPA1	0	2.7615	0.449	0.007	0	T cells
RAB8B	0	2.75033	0.599	0.119	0	T cells
GRAP2	0	2.74957	0.67	0.02	0	T cells
SH3BGRL3	0	2.74675	0.895	0.166	0	T cells
RAC2	0	2.73616	0.891	0.049	0	T cells
TGFB1	0	2.7325	0.778	0.126	0	T cells
IKZF1	0	2.71316	0.848	0.049	0	T cells
RP11-455F5.5	0	2.69449	0.366	0.017	0	T cells
ERN1	0	2.66331	0.683	0.163	0	T cells
ITGA4	0	2.66268	0.81	0.041	0	T cells
KLF6	0	2.65574	0.84	0.256	0	T cells
RASGRP2	0	2.60334	0.676	0.025	0	T cells
SAMSN1	0	2.58923	0.764	0.041	0	T cells
TMSB4X	0	2.58118	0.959	0.166	0	T cells
TMEM200A	0	2.57704	0.581	0.056	0	T cells
GPR65	0	2.55131	0.609	0.042	0	T cells
TUBA4A	0	2.54558	0.566	0.166	0	T cells
MCM6	0	2.54401	0.455	0.132	0	T cells
SRGN	0	2.54141	0.94	0.049	0	T cells
LCP1	0	2.52688	0.943	0.057	0	T cells
GPR55	0	2.51018	0.624	0.027	0	T cells
ADA	0	2.501	0.634	0.041	0	T cells
ANXA6	0	2.4988	0.604	0.09	0	T cells
LIMD2	0	2.48822	0.856	0.058	0	T cells
ARHGAP4	0	2.48006	0.576	0.128	0	T cells
STAMBPL1	0	2.47756	0.168	0.153	0	T cells
GPR82	0	2.4714	0.627	0.046	0	T cells
ARHGDIB	0	2.45882	0.796	0.217	0	T cells
ARID5A	0	2.45688	0.56	0.116	0	T cells
JUN	0	2.45606	0.911	0.246	0	T cells
CXCR4	0	2.45199	0.854	0.066	0	T cells
IL4I1	0	2.44554	0.517	0.037	0	T cells
JAKMIP2	0	2.44176	0.238	0.071	0	T cells
MAF	0	2.44105	0.611	0.069	0	T cells
RP11-973H7.1	0	2.42957	0.102	0.084	0	T cells
RP11-796E2.4	0	2.4202	0.57	0.101	0	T cells
CENPL	0	2.41777	0.59	0.114	0	T cells
PPARG	0	2.41538	0.403	0.081	0	T cells
PPP1R16B	0	2.41153	0.596	0.081	0	T cells
GMFG	0	2.40387	0.91	0.05	0	T cells
BCL2	0	2.40029	0.685	0.095	0	T cells
DOK2	0	2.39207	0.75	0.034	0	T cells
RUNX3	0	2.37399	0.789	0.07	0	T cells
CFL1	0	2.35895	0.865	0.248	0	T cells
RP1-187B23.1	0	2.35697	0.517	0.074	0	T cells
CA2	0	2.35472	0.554	0.027	0	T cells
FAAP24	0	2.35465	0.349	0.118	0	T cells
CCDC18	0	2.35187	0.649	0.102	0	T cells
RPS15A	0	2.35062	0.934	0.211	0	T cells
GPR34	0	2.34194	0.541	0.042	0	T cells
MCAM	0	2.34099	0.467	0.043	0	T cells
RPS27A	0	2.32647	0.94	0.24	0	T cells
DOCK11	0	2.32162	0.565	0.055	0	T cells
ABI3	0	2.32082	0.654	0.038	0	T cells
CD37	0	2.32029	0.877	0.053	0	T cells
PARVG	0	2.3149	0.753	0.042	0	T cells
RPL21	0	2.30144	0.911	0.261	0	T cells
LRRN3	0	2.29444	0.419	0.05	0	T cells
ARHGAP30	0	2.29218	0.58	0.161	0	T cells
GADD45B	0	2.28711	0.739	0.221	0	T cells
RPS3	0	2.27333	0.939	0.189	0	T cells
PNRC1	0	2.26881	0.742	0.283	0	T cells
LL22NC03-75H12.2	0	2.25498	0.538	0.095	0	T cells
KIAA1551	0	2.23682	0.64	0.314	0	T cells
CTB-55O6.13	0	2.23432	0.582	0.083	0	T cells
GLS	0	2.21472	0.635	0.212	0	T cells
AC133644.2	0	2.21195	0.353	0.045	0	T cells
CD84	0	2.19432	0.729	0.048	0	T cells
CLEC2B	0	2.16312	0.775	0.174	0	T cells
SPINK2	0	2.15912	0.716	0.081	0	T cells
IRF1	0	2.15628	0.721	0.293	0	T cells
LINC00324	0	2.15119	0.201	0.113	0	T cells
NFKBIA	0	2.14436	0.907	0.158	0	T cells
HIC1	0	2.13978	0.632	0.068	0	T cells
RP5-1171I10.5	0	2.13515	0.756	0.046	0	T cells
LAPTM5	0	2.10962	0.908	0.057	0	T cells
DUSP1	0	2.1006	0.784	0.262	0	T cells
ZYX	0	2.08765	0.554	0.158	0	T cells
UNC13D	0	2.08637	0.552	0.088	0	T cells
HSPA1A	0	2.08012	0.202	0.441	0	T cells
ADAMTS10	0	2.07773	0.391	0.056	0	T cells
CACNA2D4	0	2.06907	0.584	0.068	0	T cells
FAM89A	0	2.04352	0.483	0.064	0	T cells
TPT1	0	2.04081	0.942	0.238	0	T cells
RP11-326C3.11	0	2.03706	0.51	0.099	0	T cells
SELPLG	0	2.03424	0.585	0.084	0	T cells
WAS	0	2.0327	0.61	0.06	0	T cells
MCL1	0	2.01522	0.632	0.292	0	T cells
HLA-C	0	2.01499	0.889	0.292	0	T cells
MYO1G	0	2.01032	0.802	0.041	0	T cells
ENTPD1	0	2.00706	0.507	0.132	0	T cells
RPS12	0	2.00428	0.943	0.223	0	T cells
PPP1R15A	0	2.00267	0.777	0.243	0	T cells
CD53	0	1.99852	0.905	0.049	0	T cells
RGS1	0	1.99636	0.838	0.05	0	T cells
CLSPN	0	1.99153	0.557	0.066	0	T cells
ANKH	0	1.99046	0.555	0.073	0	T cells
RPS19	0	1.98417	0.956	0.141	0	T cells
CDIP1	0	1.96759	0.235	0.108	0	T cells
SP140	0	1.95246	0.65	0.068	0	T cells
RPS27	0	1.95118	0.935	0.169	0	T cells
RP11-160E2.6	0	1.94895	0.676	0.115	0	T cells
DOCK2	0	1.94833	0.619	0.048	0	T cells
HOXB3	0	1.9465	0.649	0.068	0	T cells
CABP4	0	1.93547	0.282	0.136	0	T cells
MIR155HG	0	1.92354	0.625	0.042	0	T cells
C10orf128	0	1.88948	0.626	0.037	0	T cells
PIM1	0	1.85837	0.689	0.171	0	T cells
GOLGA7B	0	1.85289	0.255	0.053	0	T cells
GPSM3	0	1.8528	0.6	0.181	0	T cells
CYTH4	0	1.84242	0.596	0.044	0	T cells
SLC2A3	0	1.8381	0.853	0.045	0	T cells
SCN1B	0	1.83615	0.575	0.075	0	T cells
TNFSF13B	0	1.82856	0.455	0.073	0	T cells
FXYD5	0	1.81813	0.731	0.108	0	T cells
MAN1A1	0	1.81143	0.621	0.136	0	T cells
EVI2B	0	1.80961	0.684	0.058	0	T cells
RP11-404F10.2	0	1.80765	0.394	0.03	0	T cells
BLK	0	1.80212	0.505	0.021	0	T cells
CCL3	0	1.79883	0.552	0.042	0	T cells
RPL13	0	1.7962	0.95	0.187	0	T cells
ZNF699	0	1.78929	0.119	0.142	0	T cells
ZNF66	0	1.7882	0.495	0.118	0	T cells
CLEC12A	0	1.78494	0.623	0.083	0	T cells
PHLDA1	0	1.77622	0.646	0.116	0	T cells
GRIN2C	0	1.76561	0.27	0.036	0	T cells
IL10RA	0	1.76525	0.602	0.053	0	T cells
FMNL1	0	1.76377	0.716	0.075	0	T cells
NR1D1	0	1.7586	0.411	0.175	0	T cells
PLEKHO1	0	1.74845	0.733	0.068	0	T cells
NCKAP1L	0	1.74642	0.598	0.045	0	T cells
IGFBP6	0	1.74341	0.604	0.063	0	T cells
BACH2	0	1.73321	0.413	0.066	0	T cells
RP11-624C23.1	0	1.73	0.339	0.064	0	T cells
KLRG1	0	1.71797	0.528	0.088	0	T cells
BTG2	0	1.70278	0.593	0.255	0	T cells
LEF1	0	1.69903	0.158	0.14	0	T cells
RPL28	0	1.6959	0.933	0.205	0	T cells
ARL4C	0	1.695	0.695	0.114	0	T cells
RP11-307C12.13	0	1.69461	0.54	0.065	0	T cells
LACTB2-AS1	0	1.66776	0.54	0.049	0	T cells
RPL30	0	1.64362	0.93	0.233	0	T cells
ACTB	0	1.62807	0.932	0.156	0	T cells
CTD-2544N14.3	0	1.62463	0.412	0.075	0	T cells
RPS4X	0	1.60327	0.929	0.256	0	T cells
ZNF257	0	1.5933	0.348	0.1	0	T cells
TNFRSF1B	0	1.59156	0.795	0.04	0	T cells
RP11-415F23.3	0	1.58462	0.256	0.076	0	T cells
RP5-1142A6.8	0	1.57557	0.289	0.037	0	T cells
DUSP2	0	1.55887	0.567	0.103	0	T cells
NCAPH	0	1.5579	0.453	0.034	0	T cells
HLA-B	0	1.55718	0.939	0.241	0	T cells
PDGFD	0	1.54262	0.245	0.079	0	T cells
H3F3B	0	1.53918	0.803	0.304	0	T cells
FERMT3	0	1.52227	0.685	0.061	0	T cells
ITM2C	0	1.51779	0.608	0.236	0	T cells
FLNA	0	1.51201	0.827	0.087	0	T cells
GCSAM	0	1.50643	0.326	0.107	0	T cells
RP6-91H8.3	0	1.496	0.113	0.035	0	T cells
COTL1	0	1.4953	0.82	0.079	0	T cells
FAM24B	0	1.48945	0.55	0.071	0	T cells
NCF4	0	1.4775	0.571	0.052	0	T cells
ARL10	0	1.47194	0.428	0.08	0	T cells
RP11-348N5.7	0	1.47096	0.349	0.077	0	T cells
SYP	0	1.46914	0.232	0.126	0	T cells
GFPT2	0	1.45801	0.247	0.036	0	T cells
RPPH1	0	1.45064	0.637	0.074	0	T cells
RGS19	0	1.44759	0.807	0.1	0	T cells
TNFRSF18	0	1.43787	0.335	0.14	0	T cells
PRDM1	0	1.41672	0.55	0.111	0	T cells
RP11-493L12.4	0	1.39263	0.415	0.046	0	T cells
CLNK	0	1.38737	0.535	0.049	0	T cells
RP11-370I10.12	0	1.38252	0.199	0.145	0	T cells
ADAM8	0	1.38225	0.571	0.105	0	T cells
RNU12	0	1.37288	0.473	0.093	0	T cells
JUNB	0	1.35699	0.666	0.27	0	T cells
LSP1	0	1.32917	0.785	0.19	0	T cells
RTN4R	0	1.32411	0.589	0.08	0	T cells
SLC7A5	0	1.31488	0.586	0.063	0	T cells
APOA1	0	1.30967	0.218	0.087	0	T cells
FAM49B	0	1.30348	0.547	0.29	0	T cells
TNFSF9	0	1.2997	0.115	0.096	0	T cells
NCAM1	0	1.2979	0.294	0.039	0	T cells
CARNS1	0	1.29061	0.242	0.075	0	T cells
PRMT5-AS1	0	1.28866	0.51	0.097	0	T cells
RP11-245J9.4	0	1.28717	0.304	0.105	0	T cells
GLIPR1	0	1.26876	0.696	0.078	0	T cells
XKR6	0	1.26579	0.723	0.087	0	T cells
RPL37	0	1.256	0.875	0.257	0	T cells
RP11-415F23.4	0	1.24604	0.399	0.098	0	T cells
ZFP36L1	0	1.24589	0.636	0.309	0	T cells
NCF1	0	1.24437	0.532	0.063	0	T cells
LST1	0	1.2355	0.631	0.041	0	T cells
CCNL1	0	1.21752	0.704	0.32	0	T cells
COLGALT2	0	1.21612	0.39	0.069	0	T cells
SLC2A6	0	1.18492	0.711	0.071	0	T cells
STON1	0	1.17829	0.334	0.111	0	T cells
TLN1	0	1.14292	0.536	0.282	0	T cells
IFIT2	0	1.12677	0.494	0.172	0	T cells
ACSL6	0	1.12568	0.344	0.078	0	T cells
RP11-354P11.3	0	1.10798	0.419	0.114	0	T cells
RPL10	0	1.09978	0.946	0.2	0	T cells
bP-21264C1.2	0	1.08325	0.049	0.172	0	T cells
RGS10	0	1.08064	0.632	0.164	0	T cells
GADD45A	0	1.06872	0.434	0.269	0	T cells
ZEB2	0	1.06541	0.755	0.045	0	T cells
KLRF1	0	1.04755	0.367	0.096	0	T cells
IER2	0	1.04559	0.708	0.273	0	T cells
FOSB	0	1.03171	0.775	0.234	0	T cells
TMEM108	0	1.01638	0.473	0.064	0	T cells
AC022182.3	0	1.00957	0.231	0.069	0	T cells
HIST1H2BJ	0	0.997996	0.265	0.108	0	T cells
RPS3A	0	0.974973	0.913	0.264	0	T cells
SERPINE2	0	0.971074	0.57	0.062	0	T cells
FOS	0	0.96991	0.661	0.262	0	T cells
VIM	0	0.968755	0.837	0.177	0	T cells
CCDC168	0	0.968509	0.247	0.081	0	T cells
RBM5-AS1	0	0.965506	0.265	0.066	0	T cells
ZFP28	0	0.965167	0.145	0.1	0	T cells
RP11-629O1.2	0	0.951657	0.362	0.083	0	T cells
RPS14	0	0.92958	0.913	0.259	0	T cells
TBXAS1	0	0.914963	0.508	0.07	0	T cells
RPS29	0	0.912786	0.891	0.248	0	T cells
AL450992.2	0	0.91137	0.192	0.068	0	T cells
RP11-490O6.2	0	0.910834	0.1	0.125	0	T cells
EMP3	0	0.905748	0.844	0.077	0	T cells
CTD-3203P2.3	0	0.901858	0.27	0.057	0	T cells
AC017002.2	0	0.885966	0.281	0.061	0	T cells
LINC00987	0	0.879684	0.286	0.114	0	T cells
ERMN	0	0.87717	0.419	0.072	0	T cells
CTD-2357A8.3	0	0.860721	0.392	0.048	0	T cells
RPS18	0	0.860413	0.942	0.207	0	T cells
PROB1	0	0.85128	0.368	0.099	0	T cells
LINC01353	0	0.847027	0.434	0.109	0	T cells
RP4-583P15.16	0	0.845929	0.244	0.068	0	T cells
ASPRV1	0	0.824402	0.06	0.144	0	T cells
OTUD7A	0	0.823098	0.153	0.099	0	T cells
C2CD4B	0	0.796435	0.311	0.107	0	T cells
HAVCR2	0	0.794279	0.49	0.054	0	T cells
RP11-245J9.6	0	0.793324	0.013	0.111	0	T cells
RPL19	0	0.789545	0.937	0.223	0	T cells
CD4	0	0.786804	0.228	0.159	0	T cells
CTC-250I14.6	0	0.786216	0.236	0.09	0	T cells
NCAPG	0	0.784049	0.344	0.038	0	T cells
FGF9	0	0.7831	0.286	0.084	0	T cells
MARCKSL1	0	0.781731	0.491	0.196	0	T cells
PLCL1	0	0.780339	0.422	0.051	0	T cells
LDHA	0	0.778057	0.739	0.229	0	T cells
PLK4	0	0.775541	0.309	0.074	0	T cells
DUSP6	0	0.774653	0.547	0.195	0	T cells
NABP1	0	0.771924	0.587	0.198	0	T cells
EEF1B2	0	0.76986	0.783	0.304	0	T cells
AP1S2	0	0.769308	0.496	0.083	0	T cells
RP11-770J1.4	0	0.768525	0.442	0.025	0	T cells
LAMB1	0	0.766884	0.473	0.109	0	T cells
C17orf96	0	0.747196	0.182	0.091	0	T cells
ITGB2	0	0.730634	0.729	0.07	0	T cells
HIST1H4A	0	0.708582	0.199	0.059	0	T cells
RP1-29C18.10	0	0.700162	0.204	0.046	0	T cells
ADAMTS6	0	0.693728	0.244	0.084	0	T cells
CCNA2	0	0.685461	0.341	0.121	0	T cells
RPL35	0	0.678716	0.843	0.276	0	T cells
CTC-523E23.11	0	0.670938	0.391	0.074	0	T cells
ADM2	0	0.641702	0.363	0.035	0	T cells
CTD-2302E22.4	0	0.631008	0.094	0.111	0	T cells
CHAC1	0	0.630992	0.218	0.11	0	T cells
RP11-11M20.4	0	0.624595	0.023	0.118	0	T cells
RNF213	0	0.618075	0.636	0.33	0	T cells
CAPG	0	0.609935	0.785	0.215	0	T cells
SPEG	0	0.58918	0.161	0.056	0	T cells
RPL32	0	0.579039	0.925	0.204	0	T cells
KCP	0	0.57834	0.34	0.095	0	T cells
FGF22	0	0.574879	0.256	0.118	0	T cells
RP11-325L12.7	0	0.567077	0.149	0.069	0	T cells
RPL3	0	0.556098	0.921	0.259	0	T cells
OIP5	0	0.542368	0.128	0.067	0	T cells
HIST1H2BF	0	0.538847	0.087	0.102	0	T cells
AC078883.3	0	0.528528	0.299	0.046	0	T cells
C6orf47-AS1	0	0.526793	0.266	0.053	0	T cells
ZBED2	0	0.524391	0.271	0.056	0	T cells
RPL18A	0	0.518953	0.927	0.222	0	T cells
KB-1208A12.3	0	0.518274	0.152	0.077	0	T cells
BUB1B	0	0.511438	0.213	0.074	0	T cells
SERPINB9	0	0.504336	0.612	0.067	0	T cells
VSIG10L	0	0.501163	0.237	0.039	0	T cells
SNURF	0	0.496915	0.171	0.12	0	T cells
SMOX	0	0.470252	0.432	0.079	0	T cells
RPL11	0	0.469704	0.934	0.225	0	T cells
FOSL1	0	0.468266	0.184	0.087	0	T cells
SOWAHD	0	0.467998	0.031	0.113	0	T cells
GPR183	0	0.466324	0.774	0.045	0	T cells
LIF	0	0.464228	0.425	0.106	0	T cells
JAM3	0	0.463622	0.184	0.029	0	T cells
ITGA10	0	0.462883	0.301	0.108	0	T cells
RPL18	0	0.460877	0.898	0.26	0	T cells
TK1	0	0.459693	0.315	0.193	0	T cells
TSSK6	0	0.459375	0.521	0.055	0	T cells
LGALS1	0	0.455076	0.693	0.11	0	T cells
LINC00618	0	0.446074	0.414	0.074	0	T cells
NSG1	0	0.442671	0.39	0.051	0	T cells
RP1-151F17.1	0	0.439928	0.128	0.051	0	T cells
FGF18	0	0.436967	0.166	0.054	0	T cells
RP11-406H21.2	0	0.435268	0.181	0.137	0	T cells
RPA4	0	0.431549	0.339	0.107	0	T cells
CTD-2283N19.1	0	0.430116	0.222	0.055	0	T cells
RP11-375N15.2	0	0.428142	0.235	0.055	0	T cells
ADGRG3	0	0.424505	0.4	0.048	0	T cells
LHX4	0	0.413924	0.671	0.063	0	T cells
ABHD1	0	0.409377	0.4	0.076	0	T cells
HLA-A	0	0.396746	0.885	0.285	0	T cells
RP11-158K1.3	0	0.345817	0.328	0.092	0	T cells
ACTG1	0	0.335834	0.767	0.318	0	T cells
RP11-137H2.4	0	0.332044	0.161	0.079	0	T cells
RP11-755B10.3	0	0.322992	0.126	0.065	0	T cells
SERHL2	0	0.313183	0.104	0.152	0	T cells
GPR27	0	0.302017	0.178	0.039	0	T cells
LAIR1	0	0.290893	0.573	0.059	0	T cells
ADAMTSL4	0	0.276857	0.103	0.065	0	T cells
ENPP1	0	0.26873	0.228	0.099	0	T cells
CD44	0	0.266985	0.646	0.169	0	T cells
RP11-158M2.3	0	0.265976	0.008	0.118	0	T cells
GOLGA8M	0	0.263885	0.127	0.069	0	T cells
RPS23	0	0.262679	0.91	0.249	0	T cells
ICAM5	0	0.255334	0.146	0.067	0	T cells
RP11-596C23.6	0	0.252848	0.127	0.091	0	T cells
RP11-415I12.3	0	-0.271716	0.087	0.115	0	T cells
ZNF114	0	-0.281564	0.104	0.044	0	T cells
POMK	0	-0.286544	0.25	0.097	0	T cells
LINC00544	0	-0.297698	0.111	0.057	0	T cells
PLAT	0	-0.300579	0.246	0.108	0	T cells
FCGR3A	0	-0.305452	0.303	0.017	0	T cells
LINC01220	0	-0.310143	0.105	0.147	0	T cells
RP11-10N23.5	0	-0.310506	0.203	0.111	0	T cells
ANXA9	0	-0.319683	0.01	0.114	0	T cells
RNF222	0	-0.326134	0.32	0.025	0	T cells
AC073115.7	0	-0.327546	0.314	0.046	0	T cells
XXyac-YX155B6.7	0	-0.33002	0.14	0.14	0	T cells
MAPT	0	-0.331837	0.294	0.046	0	T cells
RP11-307E17.8	0	-0.357454	0.189	0.083	0	T cells
CEACAM1	0	-0.359687	0.178	0.114	0	T cells
RP11-686O6.1	0	-0.375129	0.107	0.059	0	T cells
S100A4	0	-0.394179	0.715	0.224	0	T cells
RP11-1020A11.2	0	-0.397534	0.099	0.128	0	T cells
MT-ND2	0	-0.401127	0.091	0.448	0	T cells
RP11-474G23.2	0	-0.423109	0.209	0.109	0	T cells
BCL2A1	0	-0.424204	0.537	0.049	0	T cells
KB-226F1.2	0	-0.431222	0.028	0.103	0	T cells
NPW	0	-0.445857	0.064	0.126	0	T cells
KIFC1	0	-0.447844	0.134	0.11	0	T cells
SNX15	0	-0.461512	0.108	0.076	0	T cells
RP11-21M24.2	0	-0.463478	0.055	0.105	0	T cells
RP11-78I14.1	0	-0.465272	0.178	0.082	0	T cells
QPCT	0	-0.467783	0.421	0.142	0	T cells
C1orf54	0	-0.472459	0.027	0.122	0	T cells
THEMIS2	0	-0.480757	0.249	0.063	0	T cells
CTD-2012K14.7	0	-0.484893	0.226	0.101	0	T cells
SELL	0	-0.489014	0.201	0.107	0	T cells
MCM10	0	-0.494718	0.145	0.085	0	T cells
OPN3	0	-0.501975	0.303	0.146	0	T cells
RRM2	0	-0.549194	0.066	0.107	0	T cells
AC091633.3	0	-0.557805	0.274	0.1	0	T cells
RP11-645C24.5	0	-0.564732	0.004	0.124	0	T cells
NPC1	0	-0.564986	0.112	0.22	0	T cells
GTF3C2-AS1	0	-0.584548	0.202	0.108	0	T cells
ZBTB8B	0	-0.585403	0.153	0.053	0	T cells
EPHX3	0	-0.593148	0.003	0.11	0	T cells
OSGEPL1-AS1	0	-0.593605	0.203	0.083	0	T cells
RP5-994D16.3	0	-0.621029	0.15	0.125	0	T cells
OTOA	0	-0.638449	0.222	0.07	0	T cells
MPPED2	0	-0.65242	0.013	0.108	0	T cells
ITGAX	0	-0.654959	0.157	0.049	0	T cells
PRSS27	0	-0.65749	0.37	0.094	0	T cells
TROAP	0	-0.663707	0.008	0.111	0	T cells
AP000265.1	0	-0.684464	0.124	0.059	0	T cells
MGC16275	0	-0.685187	0.008	0.111	0	T cells
RP11-247I13.11	0	-0.690859	0.176	0.086	0	T cells
RP11-552F3.10	0	-0.706074	0.071	0.121	0	T cells
CPXM1	0	-0.710658	0.003	0.102	0	T cells
KCNA7	0	-0.716359	0.115	0.064	0	T cells
UPP1	0	-0.747291	0.444	0.132	0	T cells
KIF14	0	-0.751475	0.103	0.078	0	T cells
VASH1	0	-0.763361	0.637	0.034	0	T cells
GRASP	0	-0.7752	0.169	0.052	0	T cells
HIST1H2BG	0	-0.779341	0.258	0.168	0	T cells
RP11-676J12.4	0	-0.791247	0.002	0.109	0	T cells
EMILIN1	0	-0.792737	0.137	0.091	0	T cells
HMMR	0	-0.795333	0.117	0.134	0	T cells
C5AR2	0	-0.820802	0.002	0.104	0	T cells
KIT	0	-0.830573	0.262	0.115	0	T cells
CTD-2201E18.5	0	-0.846376	0.046	0.132	0	T cells
CSPG5	0	-0.848292	0.003	0.102	0	T cells
FAM85B	0	-0.854778	0.159	0.086	0	T cells
RP11-894J14.5	0	-0.862871	0.192	0.087	0	T cells
TCERG1L	0	-0.876615	0.048	0.108	0	T cells
TYROBP	0	-0.91048	0.213	0.05	0	T cells
RP11-829H16.3	0	-0.910554	0.211	0.071	0	T cells
STARD4-AS1	0	-0.915611	0.006	0.105	0	T cells
RP11-573G6.10	0	-0.932371	0.225	0.13	0	T cells
DRAM1	0	-0.940836	0.162	0.184	0	T cells
CACNA1H	0	-0.96364	0.134	0.111	0	T cells
BANK1	0	-1.00089	0.017	0.175	0	T cells
RPL12	0	-1.0012	0.866	0.272	0	T cells
STX1B	0	-1.00488	0.056	0.102	0	T cells
LINC00158	0	-1.01229	0.006	0.115	0	T cells
RP11-357N13.3	0	-1.01925	0.159	0.121	0	T cells
AC015691.13	0	-1.02548	0.056	0.134	0	T cells
TRIM7	0	-1.05045	0.261	0.147	0	T cells
RP11-77H9.8	0	-1.05252	0.102	0.083	0	T cells
DDX11-AS1	0	-1.0577	0.226	0.121	0	T cells
ENHO	0	-1.06765	0.189	0.053	0	T cells
PLA2G2C	0	-1.07613	0.14	0.094	0	T cells
KCNC4-AS1	0	-1.07673	0.277	0.243	0	T cells
RP11-702H23.4	0	-1.07748	0.242	0.092	0	T cells
CBARP	0	-1.09851	0.235	0.069	0	T cells
RP11-563J2.3	0	-1.09884	0.228	0.102	0	T cells
TGFBI	0	-1.11675	0.143	0.06	0	T cells
PACSIN1	0	-1.11851	0.184	0.088	0	T cells
DOK3	0	-1.12306	0.016	0.134	0	T cells
GS1-114I9.1	0	-1.17786	0.024	0.111	0	T cells
CTD-2378E12.1	0	-1.18186	0.189	0.075	0	T cells
AC006277.2	0	-1.18421	0.171	0.089	0	T cells
CLEC1A	0	-1.19303	0.172	0.103	0	T cells
AC087294.2	0	-1.19845	0.083	0.116	0	T cells
ZNF667	0	-1.22433	0.046	0.121	0	T cells
CLEC4A	0	-1.22732	0.017	0.111	0	T cells
HPGDS	0	-1.24598	0.117	0.121	0	T cells
MT-CO3	0	-1.27994	0.11	0.412	0	T cells
FCER1G	0	-1.2932	0.159	0.042	0	T cells
VASH2	0	-1.2942	0.037	0.104	0	T cells
ICAM1	0	-1.30714	0.377	0.111	0	T cells
TMSB10	0	-1.31921	0.738	0.291	0	T cells
CTD-2033A16.1	0	-1.32402	0.107	0.085	0	T cells
FAM171B	0	-1.33836	0.004	0.132	0	T cells
SEC14L2	0	-1.34106	0.063	0.149	0	T cells
PTHLH	0	-1.35221	0.211	0.107	0	T cells
EGOT	0	-1.35328	0.111	0.1	0	T cells
FABP3	0	-1.37711	0.222	0.089	0	T cells
IFITM10	0	-1.38329	0.125	0.25	0	T cells
PCDHGA1	0	-1.38594	0.612	0.249	0	T cells
APOE	0	-1.39158	0.295	0.054	0	T cells
CALD1	0	-1.41552	0.003	0.125	0	T cells
RP11-84C13.2	0	-1.42032	0.132	0.086	0	T cells
TGM1	0	-1.42091	0.004	0.127	0	T cells
RP11-37N22.1	0	-1.43108	0.07	0.121	0	T cells
SYT2	0	-1.43353	0.235	0.051	0	T cells
PAQR4	0	-1.43838	0.14	0.156	0	T cells
TRIM9	0	-1.44614	0.271	0.096	0	T cells
CNDP1	0	-1.45291	0.279	0.143	0	T cells
RP11-222K16.1	0	-1.46262	0.223	0.068	0	T cells
TCP10L2	0	-1.46439	0.057	0.122	0	T cells
CORT	0	-1.4718	0.222	0.077	0	T cells
TMEM59L	0	-1.48057	0.21	0.131	0	T cells
SLC44A4	0	-1.48086	0.045	0.489	0	T cells
LTBP2	0	-1.4969	0.063	0.113	0	T cells
LTC4S	0	-1.52614	0.134	0.161	0	T cells
SLC47A1	0	-1.52774	0.223	0.14	0	T cells
CCL18	0	-1.5477	0.14	0.042	0	T cells
RP11-360F5.3	0	-1.55089	0.141	0.08	0	T cells
RP11-213H15.1	0	-1.55996	0.102	0.082	0	T cells
IFI6	0	-1.57611	0.168	0.495	0	T cells
FXYD3	0	-1.58918	0.015	0.547	0	T cells
NUCB2	0	-1.59859	0.106	0.5	0	T cells
RCAN2	0	-1.61114	0.377	0.058	0	T cells
CLEC7A	0	-1.61519	0.153	0.125	0	T cells
RP11-247A12.8	0	-1.62692	0.103	0.08	0	T cells
ABCA12	0	-1.63333	0.307	0.144	0	T cells
CD59	0	-1.65089	0.034	0.544	0	T cells
RP3-340N1.2	0	-1.65609	0.174	0.043	0	T cells
BSN	0	-1.65621	0.128	0.093	0	T cells
PPFIA4	0	-1.66082	0.27	0.093	0	T cells
CHST9	0	-1.68248	0.035	0.499	0	T cells
GPR161	0	-1.68783	0.057	0.11	0	T cells
LINC00976	0	-1.70094	0.118	0.081	0	T cells
SYK	0	-1.7033	0.252	0.206	0	T cells
GRIN2D	0	-1.70441	0.28	0.124	0	T cells
PGAM2	0	-1.70624	0.036	0.127	0	T cells
RP11-219G17.4	0	-1.70761	0.002	0.108	0	T cells
DERL3	0	-1.71591	0.061	0.24	0	T cells
CITED1	0	-1.73079	0.232	0.079	0	T cells
TMC5	0	-1.73605	0.024	0.458	0	T cells
CCDC170	0	-1.7594	0.042	0.53	0	T cells
CNFN	0	-1.78058	0.067	0.232	0	T cells
PLEK	0	-1.79263	0.178	0.049	0	T cells
FAM129C	0	-1.79605	0.108	0.095	0	T cells
HMGN3	0	-1.79732	0.095	0.52	0	T cells
RP11-530C5.2	0	-1.79865	0.114	0.07	0	T cells
ECM1	0	-1.80231	0.019	0.12	0	T cells
DNASE1L2	0	-1.82991	0.062	0.105	0	T cells
SCIMP	0	-1.83136	0.014	0.113	0	T cells
HPGD	0	-1.83761	0.463	0.152	0	T cells
PVRL1	0	-1.85403	0.016	0.153	0	T cells
AC007292.6	0	-1.86267	0.044	0.138	0	T cells
SOCS3	0	-1.8671	0.242	0.252	0	T cells
OLAH	0	-1.87307	0.266	0.108	0	T cells
GALR2	0	-1.88128	0.132	0.116	0	T cells
DHRS2	0	-1.89445	0.004	0.136	0	T cells
IFT57	0	-1.89994	0.089	0.524	0	T cells
TMEM266	0	-1.90617	0.021	0.104	0	T cells
PLBD1-AS1	0	-1.91054	0.118	0.148	0	T cells
MUC3A	0	-1.91421	0.001	0.107	0	T cells
RFTN2	0	-1.91772	0.066	0.102	0	T cells
EFHC1	0	-1.9215	0.065	0.516	0	T cells
HIST1H2AC	0	-1.9424	0.172	0.259	0	T cells
IL11	0	-1.94305	0.043	0.111	0	T cells
TNFRSF12A	0	-1.97258	0.097	0.204	0	T cells
RP4-726N1.2	0	-1.97513	0.151	0.071	0	T cells
KB-1930G5.4	0	-1.97772	0.171	0.108	0	T cells
MT1A	0	-1.98865	0.129	0.071	0	T cells
FAM153C	0	-2.01051	0.174	0.074	0	T cells
PDLIM3	0	-2.01184	0.235	0.123	0	T cells
LRRIQ1	0	-2.02547	0.034	0.514	0	T cells
CLDN25	0	-2.02945	0.132	0.052	0	T cells
RP11-383M4.6	0	-2.04404	0.126	0.072	0	T cells
DYNLL1	0	-2.0727	0.115	0.531	0	T cells
LINC01018	0	-2.0923	0.146	0.14	0	T cells
RP11-93G5.1	0	-2.10817	0.003	0.134	0	T cells
PHLDA3	0	-2.11109	0.231	0.192	0	T cells
DLL4	0	-2.11456	0.159	0.085	0	T cells
RP13-726E6.2	0	-2.1297	0.036	0.101	0	T cells
EDN1	0	-2.14206	0.001	0.107	0	T cells
MALAT1	0	-2.14661	0.774	0.369	0	T cells
PIFO	0	-2.16403	0.034	0.543	0	T cells
PERP	0	-2.18298	0.027	0.544	0	T cells
CXCL9	0	-2.222	0.234	0.066	0	T cells
CTD-2562J15.4	0	-2.22214	0.003	0.102	0	T cells
ENPP2	0	-2.22388	0.055	0.149	0	T cells
TMEM171	0	-2.23867	0.059	0.143	0	T cells
LY96	0	-2.23876	0.014	0.16	0	T cells
HBEGF	0	-2.255	0.066	0.103	0	T cells
LOXL3	0	-2.25892	0.347	0.215	0	T cells
HLA-DQA1	0	-2.26754	0.295	0.103	0	T cells
PROM1	0	-2.27546	0.038	0.483	0	T cells
HSD11B2	0	-2.30751	0.009	0.114	0	T cells
HMOX1	0	-2.30912	0.01	0.131	0	T cells
C6orf58	0	-2.31065	0.124	0.083	0	T cells
TNNI2	0	-2.3275	0.014	0.199	0	T cells
HLA-DQA2	0	-2.32813	0.406	0.088	0	T cells
ANXA2	0	-2.34572	0.033	0.555	0	T cells
SLC26A4	0	-2.36437	0.005	0.103	0	T cells
PLAUR	0	-2.37943	0.148	0.094	0	T cells
ERICH3	0	-2.37948	0.021	0.501	0	T cells
AKAP12	0	-2.40305	0.017	0.131	0	T cells
COL7A1	0	-2.40842	0.179	0.092	0	T cells
IL3RA	0	-2.44917	0.085	0.12	0	T cells
SLC16A10	0	-2.45465	0.145	0.053	0	T cells
LYPD3	0	-2.47857	0.082	0.107	0	T cells
LEFTY1	0	-2.4941	0.007	0.106	0	T cells
RTN1	0	-2.50913	0.253	0.116	0	T cells
LINC01088	0	-2.52026	0.083	0.117	0	T cells
ENPP6	0	-2.52125	0.007	0.105	0	T cells
CRYAB	0	-2.53806	0.001	0.106	0	T cells
IGFBP2	0	-2.54531	0.038	0.541	0	T cells
ALOX15	0	-2.55405	0.034	0.496	0	T cells
JCHAIN	0	-2.56193	0.232	0.036	0	T cells
RSPH1	0	-2.56327	0.037	0.563	0	T cells
VPREB3	0	-2.59402	0.159	0.082	0	T cells
AL591893.1	0	-2.59918	0.033	0.131	0	T cells
UGT2B17	0	-2.60095	0.129	0.075	0	T cells
BASP1	0	-2.60941	0.047	0.523	0	T cells
NQO1	0	-2.62307	0.031	0.483	0	T cells
RP11-395B7.2	0	-2.64238	0.005	0.112	0	T cells
BMX	0	-2.65567	0.048	0.109	0	T cells
MORN2	0	-2.66666	0.047	0.518	0	T cells
CSTB	0	-2.67229	0.115	0.498	0	T cells
DNAAF1	0	-2.67522	0.054	0.509	0	T cells
ANKRD62	0	-2.67875	0.012	0.113	0	T cells
SNTN	0	-2.68679	0.039	0.513	0	T cells
GRAMD2	0	-2.69887	0.1	0.269	0	T cells
RP11-54H7.4	0	-2.71258	0.033	0.162	0	T cells
CFP	0	-2.72807	0.249	0.123	0	T cells
KRT6B	0	-2.74002	0.128	0.071	0	T cells
U47924.29	0	-2.75565	0.006	0.136	0	T cells
TPPP3	0	-2.7661	0.062	0.535	0	T cells
DYNLT1	0	-2.76948	0.066	0.505	0	T cells
HLA-DPA1	0	-2.78637	0.511	0.17	0	T cells
SULT2B1	0	-2.80386	0.008	0.154	0	T cells
CTA-384D8.33	0	-2.8062	0.125	0.082	0	T cells
FXYD1	0	-2.80655	0.136	0.248	0	T cells
SERPINA1	0	-2.82556	0.027	0.166	0	T cells
LGALS7	0	-2.83257	0.021	0.104	0	T cells
RP4-676J13.2	0	-2.83919	0.224	0.126	0	T cells
MYL9	0	-2.84272	0.01	0.129	0	T cells
MAB21L3	0	-2.85714	0.168	0.102	0	T cells
RP4-635E18.6	0	-2.86466	0.116	0.186	0	T cells
SECTM1	0	-2.87006	0.058	0.13	0	T cells
LUCAT1	0	-2.9016	0.036	0.184	0	T cells
CD19	0	-2.94284	0.115	0.166	0	T cells
GSTP1	0	-2.96539	0.03	0.552	0	T cells
C20orf85	0	-2.99042	0.029	0.553	0	T cells
RAB32	0	-2.99348	0.006	0.147	0	T cells
GRB7	0	-2.99928	0.139	0.162	0	T cells
PTGS2	0	-3.02792	0.003	0.146	0	T cells
FAM153B	0	-3.05998	0.022	0.12	0	T cells
WDR97	0	-3.06486	0.099	0.159	0	T cells
AXL	0	-3.06572	0.056	0.15	0	T cells
CYP4B1	0	-3.0764	0.038	0.487	0	T cells
GABRE	0	-3.09949	0.007	0.124	0	T cells
PRDX5	0	-3.11281	0.041	0.558	0	T cells
ADH7	0	-3.11662	0.025	0.451	0	T cells
CD24	0	-3.13381	0.031	0.554	0	T cells
THBD	0	-3.13525	0.101	0.105	0	T cells
HES4	0	-3.16911	0.013	0.188	0	T cells
BCL11A	0	-3.20616	0.014	0.162	0	T cells
LINC01272	0	-3.21028	0.013	0.111	0	T cells
LGALS2	0	-3.21251	0.04	0.14	0	T cells
TSPAN1	0	-3.213	0.013	0.552	0	T cells
CXCL8	0	-3.21761	0.01	0.112	0	T cells
CRLF1	0	-3.22839	0.145	0.211	0	T cells
KRT8	0	-3.26616	0.014	0.482	0	T cells
LKAAEAR1	0	-3.26773	0.111	0.204	0	T cells
C9orf24	0	-3.31629	0.025	0.557	0	T cells
GLUL	0	-3.36096	0.093	0.434	0	T cells
ATP13A5	0	-3.37916	0.005	0.114	0	T cells
S100A11	0	-3.40574	0.025	0.548	0	T cells
S100A6	0	-3.4135	0.034	0.54	0	T cells
RP11-410N8.3	0	-3.41765	0.116	0.046	0	T cells
PAX6	0	-3.43571	0.017	0.187	0	T cells
GNGT1	0	-3.44382	0.137	0.058	0	T cells
ALDH1A1	0	-3.45105	0.01	0.518	0	T cells
BCAT1	0	-3.46455	0.005	0.115	0	T cells
EPPK1	0	-3.46564	0.12	0.201	0	T cells
CDC42EP1	0	-3.47001	0.002	0.152	0	T cells
AQP3	0	-3.48051	0.033	0.403	0	T cells
CCL17	0	-3.48368	0.054	0.171	0	T cells
HABP2	0	-3.51445	0.347	0.215	0	T cells
TUBB4B	0	-3.51705	0.105	0.509	0	T cells
RP11-10J21.4	0	-3.52822	0.249	0.102	0	T cells
BPIFA1	0	-3.52827	0.044	0.126	0	T cells
C16orf89	0	-3.53581	0.036	0.162	0	T cells
PRDX1	0	-3.53705	0.015	0.535	0	T cells
AC004012.1	0	-3.57705	0.114	0.066	0	T cells
NRP1	0	-3.59743	0.001	0.101	0	T cells
OVOL1	0	-3.62194	0.028	0.103	0	T cells
NMU	0	-3.62477	0.012	0.153	0	T cells
RP11-830F9.5	0	-3.63315	0.105	0.063	0	T cells
ATP1B1	0	-3.63492	0.042	0.441	0	T cells
VWF	0	-3.64994	0.083	0.146	0	T cells
IFI27	0	-3.67031	0.021	0.566	0	T cells
SLC11A1	0	-3.68446	0.029	0.117	0	T cells
CBR3	0	-3.68735	0.148	0.225	0	T cells
MT1G	0	-3.68962	0.073	0.133	0	T cells
CDH2	0	-3.70419	0.007	0.142	0	T cells
RNF223	0	-3.71084	0.121	0.153	0	T cells
IDO1	0	-3.72231	0.002	0.139	0	T cells
LRP1B	0	-3.73502	0.315	0.249	0	T cells
TINAGL1	0	-3.75828	0.158	0.115	0	T cells
TRIP10	0	-3.76447	0.017	0.211	0	T cells
PIEZO2	0	-3.79194	0.021	0.145	0	T cells
TLR2	0	-3.79232	0.012	0.141	0	T cells
RYR3	0	-3.79715	0.066	0.172	0	T cells
MT1M	0	-3.80287	0.078	0.173	0	T cells
TRIM31	0	-3.81083	0.005	0.128	0	T cells
RP11-864I4.4	0	-3.82366	0.117	0.079	0	T cells
PTGFR	0	-3.82849	0.043	0.17	0	T cells
AC011294.3	0	-3.8299	0.107	0.081	0	T cells
RP11-706C16.7	0	-3.83765	0.073	0.149	0	T cells
FCGBP	0	-3.86233	0.042	0.173	0	T cells
VWA1	0	-3.8663	0.03	0.208	0	T cells
B3GALT5	0	-3.882	0.001	0.165	0	T cells
GSN	0	-3.91345	0.025	0.441	0	T cells
ABCA13	0	-3.93239	0.031	0.453	0	T cells
STATH	0	-3.93948	0.002	0.112	0	T cells
CD68	0	-3.94745	0.058	0.142	0	T cells
TAS2R5	0	-3.95793	0.01	0.121	0	T cells
IL37	0	-3.96496	0.129	0.08	0	T cells
NEAT1	0	-3.97199	0.057	0.379	0	T cells
EMP1	0	-3.99508	0.008	0.101	0	T cells
SAA2	0	-3.99989	0.006	0.207	0	T cells
C10orf10	0	-4.01482	0.205	0.109	0	T cells
CFB	0	-4.01974	0.005	0.164	0	T cells
NEURL3	0	-4.02263	0.013	0.17	0	T cells
CD9	0	-4.03405	0.028	0.48	0	T cells
DLX5	0	-4.05767	0.024	0.122	0	T cells
ADAMTS12	0	-4.05841	0.14	0.11	0	T cells
CSRP2	0	-4.05864	0.022	0.196	0	T cells
DNAH5	0	-4.07223	0.043	0.477	0	T cells
DMRT2	0	-4.08219	0.068	0.214	0	T cells
SAA1	0	-4.09506	0.015	0.165	0	T cells
SERPINB2	0	-4.10045	0.002	0.157	0	T cells
RFX8	0	-4.10997	0.002	0.143	0	T cells
RP4-530I15.6	0	-4.12145	0.125	0.131	0	T cells
SAT1	0	-4.12856	0.058	0.395	0	T cells
MUC4	0	-4.13035	0.024	0.42	0	T cells
GJB2	0	-4.1323	0.003	0.112	0	T cells
CEL	0	-4.14091	0.127	0.15	0	T cells
GPR87	0	-4.148	0.002	0.136	0	T cells
KRT18	0	-4.15558	0.017	0.447	0	T cells
SCNN1B	0	-4.1606	0.001	0.156	0	T cells
LAD1	0	-4.16257	0.024	0.134	0	T cells
CXCL2	0	-4.17238	0.003	0.103	0	T cells
SMIM6	0	-4.17583	0.036	0.121	0	T cells
RP11-356K23.1	0	-4.17727	0.045	0.49	0	T cells
HCAR2	0	-4.18292	0.041	0.167	0	T cells
PLS3	0	-4.184	0.007	0.201	0	T cells
GPNMB	0	-4.19395	0.014	0.113	0	T cells
CCNA1	0	-4.1984	0.11	0.064	0	T cells
EFNA1	0	-4.20556	0.084	0.202	0	T cells
DUOX2	0	-4.20846	0.008	0.175	0	T cells
PCDH19	0	-4.22839	0.093	0.227	0	T cells
TCN1	0	-4.25804	0.001	0.138	0	T cells
RHOV	0	-4.2582	0.032	0.186	0	T cells
KRT4	0	-4.26389	0.004	0.154	0	T cells
CYP24A1	0	-4.26414	0.04	0.178	0	T cells
RP11-108K3.2	0	-4.26866	0.005	0.151	0	T cells
AC105339.1	0	-4.27319	0.002	0.113	0	T cells
SYT7	0	-4.29795	0.008	0.122	0	T cells
RP11-44F21.3	0	-4.29979	0.014	0.173	0	T cells
ELF3	0	-4.31209	0.058	0.458	0	T cells
CTXN2	0	-4.3145	0.106	0.088	0	T cells
CEACAM7	0	-4.32241	0.037	0.119	0	T cells
TMEM176B	0	-4.32298	0.062	0.153	0	T cells
CSN1S1	0	-4.32857	0.04	0.113	0	T cells
IZUMO1	0	-4.34752	0.005	0.111	0	T cells
CYSRT1	0	-4.35083	0.122	0.157	0	T cells
KMO	0	-4.39331	0.002	0.128	0	T cells
RP11-4B16.3	0	-4.39961	0.024	0.114	0	T cells
MUC16	0	-4.40486	0.025	0.429	0	T cells
KY	0	-4.41195	0.004	0.123	0	T cells
BCAM	0	-4.41679	0.057	0.234	0	T cells
TMEM233	0	-4.42734	0.103	0.117	0	T cells
C2orf66	0	-4.4769	0.08	0.118	0	T cells
GSTA1	0	-4.4883	0.025	0.477	0	T cells
MMP7	0	-4.49599	0.01	0.115	0	T cells
LINC01226	0	-4.49776	0.018	0.128	0	T cells
MUC13	0	-4.5113	0.016	0.176	0	T cells
HDC	0	-4.52124	0.074	0.134	0	T cells
TMEM190	0	-4.5251	0.019	0.473	0	T cells
CLSTN2	0	-4.52894	0.013	0.112	0	T cells
VGLL1	0	-4.53434	0.001	0.114	0	T cells
AGR2	0	-4.55959	0.005	0.504	0	T cells
ABCC3	0	-4.57315	0.013	0.177	0	T cells
LINC01471	0	-4.57691	0.02	0.106	0	T cells
GLDN	0	-4.58277	0.016	0.102	0	T cells
THSD7A	0	-4.60561	0.015	0.122	0	T cells
TGM2	0	-4.60653	0.003	0.2	0	T cells
SPNS2	0	-4.61126	0.092	0.109	0	T cells
CAPN8	0	-4.62684	0.003	0.172	0	T cells
GDPD3	0	-4.62689	0.013	0.162	0	T cells
SPOCK1	0	-4.64012	0.013	0.131	0	T cells
CNNM1	0	-4.6422	0	0.102	0	T cells
SERPINB10	0	-4.64456	0.023	0.142	0	T cells
TMEM176A	0	-4.64602	0.076	0.155	0	T cells
LOXL4	0	-4.64793	0.001	0.114	0	T cells
PTN	0	-4.66781	0.046	0.198	0	T cells
RIMS1	0	-4.69084	0.002	0.163	0	T cells
HEY1	0	-4.69902	0.002	0.194	0	T cells
ALDH1A2	0	-4.70435	0.027	0.107	0	T cells
TXN	0	-4.71239	0.032	0.457	0	T cells
SLC9A2	0	-4.72726	0	0.112	0	T cells
KRT80	0	-4.74139	0.032	0.247	0	T cells
SCGB1A1	0	-4.74688	0.011	0.151	0	T cells
CYP2A6	0	-4.75211	0.062	0.209	0	T cells
RAMP1	0	-4.75759	0.012	0.242	0	T cells
ANXA1	0	-4.76217	0.047	0.509	0	T cells
CLDN10	0	-4.77538	0.008	0.191	0	T cells
TGFB2	0	-4.78103	0.001	0.108	0	T cells
CREB3L1	0	-4.78506	0.001	0.185	0	T cells
IL19	0	-4.79182	0.002	0.104	0	T cells
CAPS	0	-4.81266	0.037	0.574	0	T cells
FBLN1	0	-4.8151	0.014	0.167	0	T cells
DSC2	0	-4.82617	0.002	0.112	0	T cells
PDZK1IP1	0	-4.82967	0.002	0.182	0	T cells
LGI1	0	-4.84803	0.003	0.101	0	T cells
DAPL1	0	-4.86352	0.007	0.212	0	T cells
CALB1	0	-4.86719	0.001	0.131	0	T cells
MUC21	0	-4.87439	0.001	0.102	0	T cells
SDPR	0	-4.87661	0.032	0.105	0	T cells
DAB2	0	-4.87975	0.001	0.104	0	T cells
CDC42EP5	0	-4.88511	0.002	0.155	0	T cells
UCHL1	0	-4.9122	0.008	0.135	0	T cells
CTSB	0	-4.91384	0.083	0.394	0	T cells
PROM2	0	-4.92838	0.002	0.153	0	T cells
SPINK5	0	-4.95188	0.001	0.121	0	T cells
S100A9	0	-4.95611	0.026	0.194	0	T cells
MIA	0	-4.9601	0.021	0.173	0	T cells
CSF2RA	0	-4.96564	0.002	0.101	0	T cells
RP11-350J20.12	0	-4.98015	0	0.121	0	T cells
SCGB3A1	0	-4.98749	0.005	0.134	0	T cells
CD200R1L	0	-4.99311	0.047	0.206	0	T cells
SLC34A2	0	-5.01776	0.065	0.117	0	T cells
ADM	0	-5.02298	0.043	0.163	0	T cells
FGFBP1	0	-5.0338	0.003	0.104	0	T cells
RNF152	0	-5.03944	0.005	0.166	0	T cells
MALL	0	-5.04101	0.002	0.174	0	T cells
ALDH1A3	0	-5.04396	0.02	0.192	0	T cells
TACSTD2	0	-5.04468	0.019	0.415	0	T cells
CYR61	0	-5.05318	0.071	0.232	0	T cells
CST6	0	-5.06535	0.068	0.137	0	T cells
BPIFA2	0	-5.07374	0.005	0.128	0	T cells
MS4A7	0	-5.0761	0.103	0.049	0	T cells
ALPL	0	-5.07999	0.002	0.136	0	T cells
CAPN13	0	-5.08211	0.004	0.21	0	T cells
CYP1B1	0	-5.08612	0	0.117	0	T cells
DEFB1	0	-5.08991	0.004	0.128	0	T cells
CD36	0	-5.09036	0.014	0.186	0	T cells
FAM107A	0	-5.10818	0.004	0.203	0	T cells
GCNT3	0	-5.14325	0.001	0.12	0	T cells
SEMA5A	0	-5.14947	0.009	0.103	0	T cells
VEGFA	0	-5.1603	0.019	0.159	0	T cells
FER1L6	0	-5.16136	0.003	0.147	0	T cells
SIRPA	0	-5.17415	0.001	0.113	0	T cells
SNCA	0	-5.18536	0.013	0.117	0	T cells
CA12	0	-5.21663	0.025	0.213	0	T cells
C8orf4	0	-5.23708	0.016	0.135	0	T cells
RNASE1	0	-5.23742	0	0.109	0	T cells
CYP2A7	0	-5.2622	0.032	0.146	0	T cells
ADIRF	0	-5.27673	0.006	0.208	0	T cells
MMP10	0	-5.27977	0.001	0.145	0	T cells
CDKN2B	0	-5.29148	0.009	0.169	0	T cells
FGFR3	0	-5.29533	0.009	0.11	0	T cells
PRSS23	0	-5.33064	0.008	0.369	0	T cells
SERPINB3	0	-5.33356	0.015	0.175	0	T cells
CSTA	0	-5.34215	0.003	0.189	0	T cells
MSMB	0	-5.35355	0.088	0.122	0	T cells
SDC2	0	-5.37347	0.009	0.121	0	T cells
UPK1B	0	-5.37427	0.002	0.165	0	T cells
CES1	0	-5.39518	0.018	0.482	0	T cells
ANPEP	0	-5.40862	0.002	0.181	0	T cells
CLU	0	-5.44193	0.017	0.43	0	T cells
TFPI2	0	-5.50971	0.001	0.133	0	T cells
PADI1	0	-5.54535	0	0.115	0	T cells
ZG16B	0	-5.56313	0.003	0.22	0	T cells
SPDEF	0	-5.56763	0.001	0.136	0	T cells
KRT15	0	-5.59783	0.008	0.202	0	T cells
LGALS3	0	-5.60893	0.027	0.487	0	T cells
TMPRSS11D	0	-5.6828	0.006	0.102	0	T cells
NOS2	0	-5.7543	0.001	0.107	0	T cells
SERPINB11	0	-5.81407	0.001	0.129	0	T cells
SNCG	0	-5.85819	0	0.111	0	T cells
FMO2	0	-5.94757	0.002	0.147	0	T cells
KYNU	0	-5.98238	0.002	0.19	0	T cells
CST3	0	-6.00303	0.006	0.444	0	T cells
PRSS8	0	-6.04086	0.001	0.164	0	T cells
ASS1	0	-6.07203	0.003	0.219	0	T cells
LY6D	0	-6.11337	0.002	0.102	0	T cells
ALDH3A1	0	-6.14308	0.01	0.421	0	T cells
PIGR	0	-6.23733	0.006	0.426	0	T cells
FTH1	0	-6.24731	0.038	0.488	0	T cells
S100A2	0	-6.29474	0.009	0.191	0	T cells
AZGP1	0	-6.31184	0.003	0.111	0	T cells
CXCL1	0	-6.3393	0.001	0.114	0	T cells
SLC6A14	0	-6.34027	0.003	0.221	0	T cells
DUOXA2	0	-6.35559	0.002	0.115	0	T cells
PTGES	0	-6.39233	0.001	0.138	0	T cells
LAMB3	0	-6.58084	0.004	0.22	0	T cells
IGFBP3	0	-6.61511	0.007	0.202	0	T cells
TM4SF1	0	-6.77129	0.003	0.215	0	T cells
PSCA	0	-6.8366	0.006	0.367	0	T cells
GPRC5A	0	-6.88312	0.001	0.165	0	T cells
CYP2F1	0	-6.94946	0.004	0.149	0	T cells
MUC5AC	0	-7.14258	0.005	0.124	0	T cells
NTS	0	-7.37742	0.003	0.185	0	T cells
CEACAM6	0	-7.40221	0.002	0.172	0	T cells
MSLN	0	-7.72978	0.003	0.183	0	T cells
LYNX1	0	-7.95029	0.005	0.176	0	T cells
CEACAM5	0	-8.34569	0.001	0.137	0	T cells
PI3	0	-8.40425	0.003	0.175	0	T cells
KRT19	0	-8.8619	0.002	0.285	0	T cells
SLPI	0	-9.45267	0.002	0.285	0	T cells
WFDC2	0	-10.2348	0.002	0.282	0	T cells
SYT5	6.17e-308	-3.10288	0.141	0.177	1.85e-304	T cells
ZNF185	2e-307	-3.88748	0.015	0.238	5.99e-304	T cells
CP	5.79e-307	-5.41993	0.007	0.386	1.74e-303	T cells
KIAA1324	1.71e-305	-1.68112	0.2	0.217	5.12e-302	T cells
GNGT2	2.64e-305	2.90285	0.531	0.021	7.91e-302	T cells
CD14	3.49e-305	-5.61139	0.003	0.195	1.05e-301	T cells
RP11-31F15.2	5.92e-305	-0.410693	0.056	0.115	1.78e-301	T cells
ZMYND10	1.16e-304	-1.9334	0.052	0.526	3.47e-301	T cells
TRDC	2.9e-304	3.31691	0.527	0.026	8.69e-301	T cells
EVI2A	6.52e-304	2.53888	0.555	0.061	1.95e-300	T cells
IER3	1.98e-302	-1.72728	0.234	0.239	5.94e-299	T cells
FN1	1.18e-301	-0.475623	0.009	0.136	3.54e-298	T cells
LINC00926	5.39e-300	-0.271502	0.009	0.125	1.62e-296	T cells
CALHM2	6.53e-300	3.24923	0.546	0.038	1.96e-296	T cells
TMEM156	1.2e-299	3.35609	0.542	0.031	3.6e-296	T cells
IFITM3	2.01e-299	-4.25634	0.038	0.414	6.03e-296	T cells
RP11-415F23.2	2.89e-299	2.02933	0.144	0.123	8.67e-296	T cells
C15orf48	7.91e-299	-8.03577	0.011	0.191	2.37e-295	T cells
TSPAN6	8.92e-299	-1.8211	0.029	0.477	2.68e-295	T cells
RAP2B	1.29e-298	-0.837053	0.297	0.246	3.88e-295	T cells
ARPC1B	4.14e-298	1.60074	0.626	0.343	1.24e-294	T cells
FCHO1	1.39e-297	2.21298	0.219	0.11	4.16e-294	T cells
AC241585.2	5.93e-295	-0.410719	0.191	0.088	1.78e-291	T cells
CXCL17	6.7e-295	-6.08025	0.01	0.355	2.01e-291	T cells
UCN3	4e-294	-3.59762	0.088	0.269	1.2e-290	T cells
IL9R	4.44e-294	0.655325	0.02	0.113	1.33e-290	T cells
ARL6IP5	8.15e-293	0.696203	0.616	0.347	2.45e-289	T cells
RP5-981O7.2	1.09e-291	0.398791	0.228	0.12	3.27e-288	T cells
RP11-544A12.8	4.4e-291	2.2075	0.478	0.103	1.32e-287	T cells
GALNT5	2.33e-290	-5.67156	0.003	0.241	6.98e-287	T cells
GNRH1	4.37e-290	0.940493	0.239	0.12	1.31e-286	T cells
CH25H	1.17e-288	-3.87829	0.015	0.242	3.5e-285	T cells
MARCKS	5.6e-288	-3.72037	0.034	0.46	1.68e-284	T cells
RP11-138A9.2	2.29e-287	3.87386	0.523	0.166	6.87e-284	T cells
CYSTM1	5.77e-286	-1.44651	0.058	0.489	1.73e-282	T cells
CHN1	3.56e-285	2.95197	0.446	0.052	1.07e-281	T cells
IL23A	3e-282	1.68641	0.483	0.107	9.01e-279	T cells
RLTPR	1.29e-281	3.85091	0.552	0.008	3.86e-278	T cells
ATPIF1	2.12e-280	-1.57845	0.154	0.503	6.36e-277	T cells
LBH	7.64e-280	3.14429	0.576	0.236	2.29e-276	T cells
LMO7	7.88e-280	-4.97553	0.042	0.416	2.36e-276	T cells
VCAN	1.29e-279	-5.36818	0.012	0.256	3.87e-276	T cells
CXCL10	2.71e-279	-1.77969	0.221	0.134	8.14e-276	T cells
IFFO1	6.16e-278	2.01341	0.478	0.095	1.85e-274	T cells
CCR1	1.81e-277	0.977304	0.538	0.037	5.44e-274	T cells
FGF14	2.41e-277	-2.99925	0.075	0.265	7.24e-274	T cells
RP11-217B1.2	7.73e-277	1.73814	0.398	0.094	2.32e-273	T cells
BLM	1.15e-276	2.18621	0.204	0.121	3.44e-273	T cells
FOLR1	1.51e-276	-4.60224	0.065	0.241	4.54e-273	T cells
LINC00957	6.38e-276	0.52536	0.013	0.101	1.91e-272	T cells
FKBP10	1.88e-275	-1.11468	0.291	0.2	5.64e-272	T cells
AKAP9	2.85e-275	-1.37683	0.185	0.491	8.56e-272	T cells
RP11-297N6.4	4.99e-275	2.34902	0.344	0.163	1.5e-271	T cells
HIST1H3A	1.97e-274	1.54636	0.524	0.072	5.92e-271	T cells
ARHGAP11A	7.59e-273	1.47817	0.094	0.132	2.28e-269	T cells
BIRC3	1.55e-272	1.38888	0.487	0.226	4.64e-269	T cells
BTNL9	4.52e-271	-2.70741	0.112	0.263	1.36e-267	T cells
C11orf72	5.74e-271	-1.65191	0.13	0.088	1.72e-267	T cells
CTBP1-AS	6.31e-271	1.47803	0.399	0.067	1.89e-267	T cells
TNFSF12	9e-271	2.46173	0.492	0.104	2.7e-267	T cells
RP11-325F22.2	2.5e-270	1.74771	0.377	0.082	7.49e-267	T cells
PLPPR3	1.28e-269	-3.89384	0.056	0.268	3.84e-266	T cells
KLK13	6.44e-269	-1.66052	0.275	0.147	1.93e-265	T cells
CTD-3076O17.2	1.61e-268	0.462484	0.123	0.076	4.84e-265	T cells
HLA-DPB1	2.59e-268	-2.12796	0.48	0.122	7.78e-265	T cells
DLX2	8.31e-268	1.45587	0.373	0.483	2.49e-264	T cells
IFITM2	9.66e-268	2.68835	0.565	0.299	2.9e-264	T cells
DHRS9	3.76e-266	-1.76095	0.019	0.458	1.13e-262	T cells
PPP2R2B	4.36e-265	3.26013	0.513	0.098	1.31e-261	T cells
ARHGEF6	5.24e-265	1.4434	0.474	0.159	1.57e-261	T cells
CCDC146	1.15e-264	-1.37524	0.079	0.521	3.46e-261	T cells
PIP	1.84e-264	-5.61628	0.011	0.209	5.51e-261	T cells
PLEKHF1	5.03e-264	2.81441	0.519	0.108	1.51e-260	T cells
RP11-141B14.1	2.32e-263	1.42064	0.217	0.153	6.96e-260	T cells
CDKN1C	2.07e-262	-0.543046	0.234	0.2	6.2e-259	T cells
PNP	2.77e-262	2.20948	0.551	0.215	8.31e-259	T cells
CA10	7.97e-262	4.73537	0.447	0.005	2.39e-258	T cells
SNHG15	1.5e-261	2.38124	0.445	0.188	4.5e-258	T cells
AP000692.10	2.41e-261	-1.14823	0.173	0.196	7.22e-258	T cells
SLITRK5	3.09e-261	-3.56254	0.437	0.17	9.28e-258	T cells
AIPL1	6.18e-261	-1.74051	0.124	0.084	1.86e-257	T cells
KCNK5	1.75e-259	0.261894	0.08	0.124	5.24e-256	T cells
IFRD1	8.91e-259	1.44595	0.509	0.273	2.67e-255	T cells
C3AR1	4.29e-258	1.32991	0.341	0.032	1.29e-254	T cells
RP11-850A17.1	7.21e-257	2.8247	0.526	0.119	2.16e-253	T cells
CITED2	2.13e-256	1.80074	0.551	0.304	6.38e-253	T cells
HLA-DQB1	3.25e-256	-2.92891	0.287	0.148	9.74e-253	T cells
ARC	6.99e-256	0.639224	0.309	0.065	2.1e-252	T cells
EGR4	7.72e-255	1.44018	0.251	0.042	2.32e-251	T cells
SLFN12L	8.04e-255	2.81664	0.542	0.055	2.41e-251	T cells
KLF5	1.19e-254	-2.95311	0.017	0.417	3.58e-251	T cells
C9orf116	6.64e-254	-2.15929	0.046	0.5	1.99e-250	T cells
CEP85L	9.62e-254	3.55722	0.481	0.188	2.89e-250	T cells
PARP15	1.6e-253	2.83226	0.524	0.033	4.8e-250	T cells
CDHR3	2.9e-253	-2.55254	0.043	0.482	8.71e-250	T cells
CEACAM21	1.9e-251	3.49687	0.547	0.015	5.7e-248	T cells
FHL2	5.55e-251	-4.44876	0.009	0.189	1.67e-247	T cells
FAM74A6	3.12e-250	-1.87693	0.114	0.262	9.35e-247	T cells
TXK	9.84e-250	2.61538	0.514	0.061	2.95e-246	T cells
FMNL3	2.16e-249	1.54163	0.512	0.058	6.48e-246	T cells
SLC29A4	6.55e-249	0.43916	0.163	0.079	1.97e-245	T cells
ADAM19	7.09e-249	1.74122	0.47	0.034	2.13e-245	T cells
YOD1	1.84e-247	-1.35493	0.326	0.219	5.51e-244	T cells
TNFAIP8	2.19e-247	2.17721	0.51	0.336	6.57e-244	T cells
EGR1	4.4e-247	-0.300752	0.332	0.239	1.32e-243	T cells
POMC	1.45e-246	1.50607	0.509	0.087	4.36e-243	T cells
ODF3B	3.22e-246	-1.78003	0.062	0.502	9.67e-243	T cells
GPR68	3.62e-246	3.57551	0.54	0.032	1.09e-242	T cells
KIF20B	4.45e-245	2.28839	0.512	0.123	1.33e-241	T cells
PIF1	1.15e-244	1.66268	0.039	0.149	3.45e-241	T cells
RIMS3	1.88e-243	0.84417	0.132	0.082	5.64e-240	T cells
C5orf49	2.91e-242	-1.75358	0.049	0.511	8.72e-239	T cells
CCDC78	4.6e-242	-2.02219	0.06	0.498	1.38e-238	T cells
CD40	3.39e-241	-2.69694	0.088	0.252	1.02e-237	T cells
CYP2J2	1.36e-240	-4.04186	0.033	0.253	4.08e-237	T cells
RP11-849H4.4	3.95e-240	0.855779	0.285	0.091	1.18e-236	T cells
PVT1	6.77e-240	2.96711	0.265	0.156	2.03e-236	T cells
LHFPL4	3.61e-239	1.06349	0.21	0.083	1.08e-235	T cells
ELOVL6	9.37e-239	2.23123	0.206	0.148	2.81e-235	T cells
ATHL1	2.86e-238	2.29749	0.503	0.125	8.59e-235	T cells
IGFBP7	6.43e-238	-3.79196	0.028	0.478	1.93e-234	T cells
CYP2B6	1.21e-236	-4.74098	0.013	0.24	3.62e-233	T cells
TIAM2	1.21e-236	1.62229	0.418	0.143	3.63e-233	T cells
GSG2	3.26e-236	3.58479	0.257	0.032	9.77e-233	T cells
RP11-295M3.4	7.13e-236	-2.45102	0.03	0.492	2.14e-232	T cells
CCDC17	2.47e-235	-2.30751	0.067	0.474	7.4e-232	T cells
MB21D1	1.95e-234	2.73005	0.507	0.098	5.84e-231	T cells
PHLDA2	2.26e-233	-3.80675	0.025	0.221	6.77e-230	T cells
PTTG2	2.35e-233	-1.80923	0.351	0.186	7.04e-230	T cells
PSENEN	6.6e-233	-1.44599	0.133	0.485	1.98e-229	T cells
BEAN1	6.32e-232	-1.58539	0.279	0.138	1.9e-228	T cells
MESP1	8.86e-232	-4.37249	0.022	0.19	2.66e-228	T cells
SUSD3	3.12e-231	2.22438	0.506	0.097	9.36e-228	T cells
MADCAM1	4.89e-231	1.3273	0.032	0.147	1.47e-227	T cells
FAM92B	5.73e-231	-1.92939	0.04	0.504	1.72e-227	T cells
HMSD	2.01e-229	0.371342	0.114	0.06	6.02e-226	T cells
S100A14	2.26e-229	-7.51386	0.005	0.224	6.77e-226	T cells
CENPW	1.51e-228	-0.504596	0.166	0.142	4.52e-225	T cells
CD99	8.4e-228	2.3953	0.61	0.37	2.52e-224	T cells
CETN2	2.82e-227	-1.74297	0.067	0.509	8.47e-224	T cells
PCDH1	4.02e-227	-2.71403	0.011	0.259	1.21e-223	T cells
FAM126A	8.17e-227	1.94013	0.481	0.129	2.45e-223	T cells
CAPSL	1.52e-226	-1.98616	0.05	0.502	4.56e-223	T cells
ITGB2-AS1	2.45e-226	0.367424	0.162	0.091	7.36e-223	T cells
FAM49A	4.84e-226	-1.53163	0.016	0.143	1.45e-222	T cells
LRRC2	6.06e-226	1.49363	0.322	0.074	1.82e-222	T cells
ANKUB1	9.88e-226	-2.51117	0.028	0.489	2.96e-222	T cells
RP11-533E19.5	3.01e-225	1.0494	0.367	0.105	9.03e-222	T cells
CSK	1.19e-224	2.54018	0.477	0.213	3.57e-221	T cells
FBXO5	1.26e-224	1.85526	0.131	0.131	3.79e-221	T cells
IER5	1.34e-224	2.17395	0.544	0.25	4.03e-221	T cells
HLA-DMB	3.7e-224	-3.29527	0.126	0.206	1.11e-220	T cells
SLC7A11	1.12e-223	-2.77462	0.01	0.232	3.35e-220	T cells
OGFRL1	1.24e-223	-1.86554	0.149	0.218	3.71e-220	T cells
F2R	1.25e-223	1.37626	0.45	0.142	3.74e-220	T cells
HSPA1B	4.4e-223	2.04093	0.242	0.425	1.32e-219	T cells
HIST1H2AK	2.22e-222	1.27783	0.164	0.044	6.66e-219	T cells
TMEM61	5.09e-222	-4.93048	0.057	0.253	1.53e-218	T cells
COL28A1	3.48e-221	-2.22141	0.043	0.287	1.04e-217	T cells
SFN	2.56e-220	-6.30999	0.005	0.233	7.69e-217	T cells
ROPN1L	5.71e-220	-2.18775	0.037	0.485	1.71e-216	T cells
SEMA4D	2.97e-219	3.10535	0.567	0.19	8.92e-216	T cells
FAM229B	5.67e-219	-1.5468	0.034	0.487	1.7e-215	T cells
DHX35	8.77e-219	0.662664	0.184	0.181	2.63e-215	T cells
SLC6A8	8.6e-217	-1.26625	0.028	0.264	2.58e-213	T cells
ADPGK-AS1	1.15e-215	0.689265	0.206	0.089	3.44e-212	T cells
CTD-2192J16.22	7.88e-215	-0.294484	0.392	0.236	2.37e-211	T cells
RP11-108M9.6	8.09e-215	1.90822	0.382	0.119	2.43e-211	T cells
POU2F2	9.58e-215	1.18059	0.381	0.164	2.87e-211	T cells
NPC2	1.25e-214	-4.54907	0.064	0.418	3.75e-211	T cells
DNALI1	1.73e-214	-1.75824	0.047	0.504	5.19e-211	T cells
MXD1	2.54e-214	-1.64996	0.365	0.165	7.63e-211	T cells
CXorf65	4.65e-214	3.42937	0.263	0.018	1.4e-210	T cells
SLC16A1	4.88e-214	1.60275	0.439	0.094	1.46e-210	T cells
MDK	2.99e-213	-3.60427	0.016	0.409	8.98e-210	T cells
AC005253.2	7.19e-213	0.916022	0.33	0.108	2.16e-209	T cells
ZNF490	1.04e-212	1.50982	0.356	0.128	3.12e-209	T cells
MEF2C	1.16e-211	-2.34603	0.039	0.161	3.48e-208	T cells
SPAG6	3.76e-211	-1.45198	0.028	0.501	1.13e-207	T cells
TFCP2L1	5.22e-211	-6.34905	0.004	0.243	1.56e-207	T cells
C11orf88	9.83e-210	-2.37867	0.049	0.486	2.95e-206	T cells
FUT3	2.54e-209	-3.71429	0.004	0.266	7.61e-206	T cells
IL27RA	3.94e-209	2.63194	0.531	0.103	1.18e-205	T cells
HEATR9	9.04e-209	2.55369	0.339	0.031	2.71e-205	T cells
ADH1C	8.91e-208	-6.57341	0.009	0.354	2.67e-204	T cells
SEMA4A	3.35e-207	-2.03759	0.052	0.198	1e-203	T cells
SAXO2	5.72e-207	-1.42266	0.065	0.501	1.72e-203	T cells
RASSF2	3.42e-205	0.597265	0.407	0.074	1.02e-201	T cells
SPHK1	3.38e-204	-2.28149	0.055	0.174	1.01e-200	T cells
HIF1A-AS2	2e-203	0.555284	0.307	0.076	6e-200	T cells
HSPH1	5.74e-202	-1.02376	0.234	0.484	1.72e-198	T cells
HTRA1	5.98e-202	2.27805	0.154	0.154	1.79e-198	T cells
C1orf194	9.46e-202	-1.84804	0.061	0.5	2.84e-198	T cells
DDIT4	6.88e-201	1.70698	0.581	0.307	2.07e-197	T cells
FOXD1	7.09e-201	0.502178	0.418	0.128	2.13e-197	T cells
DOCK8	3.93e-200	3.45099	0.545	0.236	1.18e-196	T cells
DRC3	5.43e-200	-1.53663	0.054	0.486	1.63e-196	T cells
IL18RAP	1.37e-199	4.86204	0.503	0.003	4.1e-196	T cells
TPD52L1	2.39e-199	-3.85864	0.019	0.28	7.18e-196	T cells
CLDN4	2.57e-199	-5.17048	0.072	0.38	7.72e-196	T cells
ZNF620	2.29e-198	1.12045	0.19	0.148	6.87e-195	T cells
STEAP4	2.65e-198	-7.14875	0.004	0.234	7.96e-195	T cells
RP5-1024G6.7	4.23e-198	1.45651	0.17	0.139	1.27e-194	T cells
RP3-477O4.14	4.23e-198	2.69053	0.274	0.025	1.27e-194	T cells
FAM183A	1.34e-197	-1.99096	0.041	0.496	4.03e-194	T cells
SERPINF1	3.92e-197	-4.66674	0.027	0.282	1.18e-193	T cells
RP11-354P11.4	6.27e-196	0.318846	0.135	0.074	1.88e-192	T cells
PPP2R5C	2.41e-195	3.46921	0.597	0.364	7.23e-192	T cells
LDLRAD4	3.34e-195	1.81644	0.458	0.328	1e-191	T cells
ATP10B	4.22e-194	-5.0367	0.003	0.264	1.27e-190	T cells
SH3KBP1	9.03e-194	3.09753	0.462	0.225	2.71e-190	T cells
JARID2	1.1e-193	0.368262	0.322	0.215	3.29e-190	T cells
PLK3	1.11e-193	0.912316	0.445	0.222	3.33e-190	T cells
TACC1	1.83e-193	1.27812	0.427	0.242	5.48e-190	T cells
RFTN1	1.93e-193	1.78296	0.437	0.129	5.79e-190	T cells
RRAD	2.99e-193	-1.38884	0.085	0.474	8.98e-190	T cells
SDC1	4.38e-193	-5.65624	0.003	0.261	1.31e-189	T cells
TSPYL2	5.49e-193	3.19485	0.519	0.196	1.65e-189	T cells
KCTD12	1.21e-192	-3.50974	0.048	0.302	3.62e-189	T cells
S100A16	2.43e-192	-7.05016	0.004	0.238	7.28e-189	T cells
SKAP2	2.44e-192	1.44714	0.498	0.066	7.32e-189	T cells
MIR3142HG	3.52e-192	0.953805	0.369	0.09	1.06e-188	T cells
GOLGA8H	3.66e-192	-3.66897	0.292	0.123	1.1e-188	T cells
RP11-338I21.1	1.19e-191	0.607991	0.293	0.083	3.56e-188	T cells
GALNT6	1.93e-191	1.95044	0.542	0.104	5.78e-188	T cells
MT3	4.06e-191	-2.42059	0.095	0.279	1.22e-187	T cells
HYDIN	7.18e-191	-2.0802	0.054	0.479	2.15e-187	T cells
ID1	8.98e-191	-2.8621	0.086	0.213	2.69e-187	T cells
RP11-365H22.2	9.75e-191	-0.256537	0.162	0.097	2.92e-187	T cells
RARRES2	1.03e-190	-6.22491	0.003	0.235	3.1e-187	T cells
RSPH4A	1.22e-190	-1.62519	0.042	0.494	3.65e-187	T cells
ZEB1	4.1e-190	2.39674	0.282	0.071	1.23e-186	T cells
LGMN	4.22e-190	-2.72706	0.007	0.253	1.27e-186	T cells
DRAXIN	1.2e-188	2.66647	0.151	0.072	3.6e-185	T cells
AAK1	1.07e-187	2.76045	0.564	0.318	3.2e-184	T cells
LINC00342	1.44e-187	-3.98881	0.023	0.244	4.31e-184	T cells
PGLYRP2	1.95e-187	4.7621	0.539	0.002	5.85e-184	T cells
PSAP	2.65e-187	-4.99777	0.221	0.403	7.94e-184	T cells
LRRC23	2.76e-187	-1.6884	0.091	0.502	8.28e-184	T cells
GPAT3	6.93e-187	-2.27009	0.046	0.192	2.08e-183	T cells
C5orf42	8.87e-186	-2.17531	0.084	0.437	2.66e-182	T cells
ADGRF1	8.96e-185	-3.57705	0.016	0.417	2.69e-181	T cells
APP	4.47e-183	-3.69203	0.035	0.421	1.34e-179	T cells
FCRL6	1.47e-182	4.28457	0.29	0.015	4.41e-179	T cells
PKIA	3.41e-182	1.60485	0.124	0.049	1.02e-178	T cells
TAF5	9.39e-182	2.31288	0.343	0.122	2.82e-178	T cells
CWH43	1.43e-181	-3.68128	0.005	0.263	4.3e-178	T cells
LINC-PINT	1.53e-181	3.45317	0.477	0.255	4.58e-178	T cells
DNLZ	4.47e-180	0.913978	0.3	0.11	1.34e-176	T cells
RP11-670E13.6	6.65e-180	0.484085	0.223	0.137	2e-176	T cells
AK1	3.85e-178	-2.09443	0.08	0.434	1.16e-174	T cells
PDLIM2	5.93e-178	1.86691	0.532	0.138	1.78e-174	T cells
GBP2	1.15e-177	1.99951	0.481	0.133	3.46e-174	T cells
LINC00936	2.61e-177	0.46883	0.38	0.257	7.84e-174	T cells
ATP8B3	6.44e-177	2.11129	0.186	0.021	1.93e-173	T cells
CCL4L2	9.58e-176	1.20988	0.454	0.024	2.87e-172	T cells
ZNF737	9.61e-176	1.67551	0.153	0.151	2.88e-172	T cells
SPATA18	1.11e-175	-1.43015	0.026	0.478	3.32e-172	T cells
KLF12	1.19e-175	2.37881	0.459	0.132	3.57e-172	T cells
NAALADL1	1.36e-175	2.18149	0.466	0.088	4.08e-172	T cells
FCMR	1.45e-175	1.66311	0.493	0.086	4.35e-172	T cells
GPR18	1.49e-175	3.43773	0.502	0.021	4.47e-172	T cells
WNT10B	1.56e-175	3.50843	0.479	0.005	4.68e-172	T cells
C9orf135	2.78e-175	-1.65713	0.034	0.488	8.35e-172	T cells
NPIPB3	3.76e-175	-0.562042	0.146	0.102	1.13e-171	T cells
LINC00426	1.04e-174	2.4899	0.512	0.067	3.12e-171	T cells
AC024592.9	1.04e-174	-3.28978	0.18	0.109	3.13e-171	T cells
CXCR3	3.61e-174	2.96941	0.539	0.03	1.08e-170	T cells
PLK2	4.25e-174	-0.345268	0.221	0.19	1.28e-170	T cells
DCHS2	4.73e-174	-3.16352	0.367	0.151	1.42e-170	T cells
TMEM213	1.18e-173	-5.37591	0.007	0.242	3.53e-170	T cells
GCA	7.33e-173	-1.61941	0.179	0.274	2.2e-169	T cells
SPAG17	4.88e-172	-2.11675	0.022	0.469	1.46e-168	T cells
TCAF2	5.03e-172	2.16878	0.17	0.064	1.51e-168	T cells
KDELC1	1.11e-171	1.33914	0.391	0.096	3.34e-168	T cells
CD83	1.42e-171	-0.706251	0.307	0.061	4.25e-168	T cells
CCDC80	4.82e-171	-4.09282	0.015	0.413	1.45e-167	T cells
TMEM231	9.88e-171	-1.5901	0.045	0.473	2.96e-167	T cells
SVOPL	9.94e-171	-3.26932	0.019	0.287	2.98e-167	T cells
LITAF	1.19e-170	-1.66444	0.259	0.411	3.58e-167	T cells
AIM1L	1.46e-169	1.24479	0.127	0.115	4.39e-166	T cells
KCNQ5	2.79e-169	2.06569	0.247	0.029	8.38e-166	T cells
HIST1H2AI	3.9e-169	0.911551	0.179	0.076	1.17e-165	T cells
COL6A3	3.95e-169	1.88674	0.197	0.082	1.19e-165	T cells
NKD1	6.93e-169	1.23088	0.218	0.087	2.08e-165	T cells
ERO1A	1.14e-168	-0.290261	0.462	0.333	3.43e-165	T cells
ITGAL	2.93e-168	3.51917	0.537	0.102	8.78e-165	T cells
IFNGR2	3.8e-168	-3.58581	0.01	0.273	1.14e-164	T cells
DMKN	7.63e-168	-1.25652	0.047	0.486	2.29e-164	T cells
CFAP44	1.07e-167	-2.01938	0.048	0.471	3.22e-164	T cells
UFC1	1.13e-167	-1.02144	0.225	0.496	3.39e-164	T cells
AC010287.1	4.31e-167	1.35608	0.378	0.129	1.29e-163	T cells
RP11-168F9.2	6.65e-167	-3.15604	0.279	0.146	1.99e-163	T cells
PPP1R14B	3.09e-164	-1.85119	0.31	0.283	9.28e-161	T cells
ABTB2	4.25e-164	0.897845	0.129	0.087	1.27e-160	T cells
MAFB	1.04e-163	-1.99871	0.035	0.156	3.12e-160	T cells
PKIB	1.94e-163	-3.20672	0.074	0.308	5.81e-160	T cells
NKILA	5.7e-163	1.3342	0.214	0.07	1.71e-159	T cells
DNAH12	4.54e-162	-3.47366	0.048	0.444	1.36e-158	T cells
SLAMF7	1.59e-160	1.42996	0.365	0.07	4.78e-157	T cells
NAMPT	2.15e-160	-2.62477	0.286	0.273	6.44e-157	T cells
DNAH11	4.16e-160	-2.76594	0.036	0.458	1.25e-156	T cells
PCED1B	5.51e-160	3.04117	0.458	0.098	1.65e-156	T cells
TMBIM1	8.48e-160	-2.90734	0.19	0.3	2.54e-156	T cells
CMYA5	1.44e-159	-3.11164	0.021	0.271	4.33e-156	T cells
DNAH7	7.02e-159	-2.51063	0.056	0.465	2.11e-155	T cells
IL10	1.34e-158	0.504116	0.158	0.038	4.03e-155	T cells
FGR	2.2e-158	0.353811	0.125	0.039	6.59e-155	T cells
SLC38A1	2.49e-158	1.91948	0.535	0.202	7.46e-155	T cells
LINC00852	1.06e-157	2.02556	0.384	0.136	3.17e-154	T cells
FURIN	1.13e-157	1.86986	0.3	0.191	3.4e-154	T cells
USP13	5.14e-157	-0.85493	0.058	0.161	1.54e-153	T cells
AVIL	1.1e-156	-0.746796	0.126	0.24	3.29e-153	T cells
ABL2	4.46e-156	-0.83548	0.086	0.28	1.34e-152	T cells
MCOLN2	7.29e-155	1.9883	0.519	0.038	2.19e-151	T cells
FAM89B	1.62e-154	2.21159	0.454	0.21	4.85e-151	T cells
NDRG2	2.19e-154	-4.10573	0.026	0.419	6.56e-151	T cells
RARRES1	3.25e-154	-7.62245	0.003	0.215	9.75e-151	T cells
DNAH9	7.19e-154	-2.19874	0.029	0.458	2.16e-150	T cells
SYT12	2.8e-153	0.519722	0.018	0.128	8.39e-150	T cells
RP11-713M15.1	3.2e-153	2.36735	0.325	0.038	9.6e-150	T cells
BIN1	6.16e-153	3.20391	0.455	0.157	1.85e-149	T cells
EFCAB1	8.09e-153	-1.43656	0.056	0.491	2.43e-149	T cells
SPINK7	9.67e-153	-2.99885	0.46	0.306	2.9e-149	T cells
FBXL16	1.62e-152	2.04837	0.379	0.041	4.85e-149	T cells
COL18A1	2.39e-152	1.13007	0.442	0.074	7.18e-149	T cells
SLC23A1	6.08e-152	-2.78374	0.057	0.309	1.82e-148	T cells
GPR155	2.22e-151	0.88638	0.345	0.262	6.66e-148	T cells
HUS1B	4.67e-151	1.77336	0.356	0.075	1.4e-147	T cells
FAM81B	5.42e-151	-1.58315	0.065	0.492	1.63e-147	T cells
NEK10	9.77e-151	-1.80164	0.052	0.473	2.93e-147	T cells
RP11-1143G9.4	1.68e-150	-2.10784	0.176	0.097	5.05e-147	T cells
SNAI1	5.51e-150	1.15868	0.2	0.068	1.65e-146	T cells
CFAP43	9.96e-149	-2.25118	0.046	0.464	2.99e-145	T cells
PDE4B	1.28e-148	1.23359	0.476	0.042	3.84e-145	T cells
NWD1	1.67e-148	-1.95382	0.059	0.472	5.01e-145	T cells
DBN1	2.76e-148	2.18643	0.477	0.106	8.27e-145	T cells
DYNC2H1	4.75e-148	-2.18045	0.079	0.449	1.43e-144	T cells
ARMC3	1.03e-147	-1.61362	0.045	0.491	3.09e-144	T cells
CRTAM	1.92e-147	3.93386	0.465	0.036	5.76e-144	T cells
RGS16	1.93e-147	2.53005	0.499	0.046	5.79e-144	T cells
RP11-678G14.2	2.24e-147	-1.92974	0.313	0.148	6.72e-144	T cells
SNX10	2.73e-147	1.09107	0.483	0.089	8.18e-144	T cells
RFX3	4.07e-147	-1.5087	0.08	0.475	1.22e-143	T cells
CFAP45	7.87e-147	-1.49707	0.076	0.485	2.36e-143	T cells
SOX9	1.31e-146	-3.36689	0.043	0.293	3.93e-143	T cells
S100A7	5.14e-146	-1.57696	0.468	0.313	1.54e-142	T cells
RP11-166P13.4	7.22e-146	1.85196	0.202	0.128	2.17e-142	T cells
GOLIM4	7.42e-146	2.3956	0.263	0.209	2.23e-142	T cells
GAREM2	1.43e-143	0.931185	0.337	0.098	4.29e-140	T cells
WDR66	1.47e-143	-1.52881	0.06	0.479	4.41e-140	T cells
PRKCA	5.82e-143	1.82743	0.405	0.14	1.75e-139	T cells
CCL22	1.31e-141	-2.1735	0.129	0.088	3.94e-138	T cells
ATP12A	4.33e-141	-5.0932	0.01	0.277	1.3e-137	T cells
AC092301.3	4.55e-141	1.24949	0.339	0.135	1.36e-137	T cells
CDCA7	2.4e-140	2.6603	0.262	0.035	7.2e-137	T cells
C4orf26	2.75e-140	-0.389308	0.203	0.117	8.26e-137	T cells
TUBA4B	3.18e-140	-1.2894	0.048	0.482	9.55e-137	T cells
HOXB2	4.34e-140	2.40467	0.502	0.04	1.3e-136	T cells
RAB30	5.51e-140	1.1953	0.406	0.101	1.65e-136	T cells
C9orf142	6.56e-140	3.11681	0.565	0.291	1.97e-136	T cells
CCDC190	7.32e-140	-1.80777	0.038	0.464	2.2e-136	T cells
ZFP36	7.49e-140	1.02197	0.46	0.298	2.25e-136	T cells
CKS2	1.51e-139	1.20489	0.391	0.155	4.54e-136	T cells
GABRP	2.17e-139	-5.52794	0.003	0.273	6.52e-136	T cells
LINC00520	2.48e-139	-3.33317	0.39	0.207	7.44e-136	T cells
SOCS2	9.87e-139	2.01718	0.394	0.089	2.96e-135	T cells
PIEZO1	6.41e-138	1.70738	0.439	0.152	1.92e-134	T cells
RTKN2	1.19e-137	0.941953	0.036	0.11	3.56e-134	T cells
FANK1	1.61e-136	-1.1216	0.067	0.487	4.83e-133	T cells
RABL2B	1.84e-136	-1.45719	0.063	0.46	5.52e-133	T cells
CTGF	1.91e-136	-5.1762	0.023	0.426	5.72e-133	T cells
GDF11	1.94e-136	2.46517	0.261	0.096	5.83e-133	T cells
TSPAN8	1.49e-135	-5.14686	0.022	0.243	4.46e-132	T cells
AP001046.5	1.96e-135	1.16306	0.356	0.103	5.87e-132	T cells
AP003774.1	2.07e-135	2.77721	0.434	0.093	6.2e-132	T cells
INPP5D	3.07e-135	1.60164	0.483	0.13	9.2e-132	T cells
CKB	4.31e-135	-3.27461	0.04	0.428	1.29e-131	T cells
RP11-605B16.1	5.85e-135	-2.53977	0.263	0.153	1.76e-131	T cells
LMOD3	5.5e-134	1.65787	0.489	0.069	1.65e-130	T cells
PTTG1	1.92e-133	1.72404	0.417	0.116	5.75e-130	T cells
WNT10A	2.41e-133	1.39225	0.306	0.029	7.24e-130	T cells
KCNK6	2.75e-133	-0.297252	0.221	0.188	8.25e-130	T cells
ZNF295-AS1	5.48e-133	-3.60213	0.109	0.328	1.64e-129	T cells
TEKT1	9.04e-133	-1.58465	0.038	0.483	2.71e-129	T cells
GIMAP8	1.48e-132	3.39045	0.476	0.023	4.44e-129	T cells
APOBEC3H	5.34e-132	3.19687	0.277	0.048	1.6e-128	T cells
CTSD	5.86e-132	-4.78567	0.182	0.374	1.76e-128	T cells
NAP1L6	7.47e-132	0.330248	0.147	0.124	2.24e-128	T cells
TFR2	1.17e-131	1.62657	0.211	0.088	3.5e-128	T cells
RP4-728D4.2	1.58e-131	2.58249	0.249	0.097	4.75e-128	T cells
CTD-2017C7.1	1.92e-131	1.42731	0.155	0.079	5.75e-128	T cells
CFAP70	3.28e-131	-2.70568	0.064	0.456	9.85e-128	T cells
SRGAP3-AS2	1.59e-130	-2.80024	0.062	0.33	4.78e-127	T cells
CEP126	2.58e-130	-1.70344	0.08	0.463	7.74e-127	T cells
ANKRD18A	2.75e-130	-3.44386	0.057	0.311	8.24e-127	T cells
SPEF2	4.31e-130	-1.73299	0.129	0.466	1.29e-126	T cells
HOTAIRM1	1.45e-129	1.91709	0.476	0.097	4.35e-126	T cells
SGK223	1.66e-129	0.729731	0.183	0.122	4.98e-126	T cells
BRCA2	2.49e-129	1.38207	0.365	0.128	7.48e-126	T cells
AQP5	2.81e-129	-7.64954	0.005	0.218	8.43e-126	T cells
KIAA0101	3.13e-129	0.251695	0.034	0.163	9.39e-126	T cells
BID	4.9e-129	-1.89548	0.251	0.27	1.47e-125	T cells
ICAM2	1.97e-128	2.0099	0.327	0.071	5.92e-125	T cells
IPCEF1	3.31e-128	2.74758	0.438	0.103	9.92e-125	T cells
HELB	4.94e-128	3.13364	0.476	0.136	1.48e-124	T cells
RP11-302B13.5	1.2e-127	0.568522	0.136	0.063	3.6e-124	T cells
ERBB4	1.74e-127	-2.62017	0.042	0.312	5.23e-124	T cells
RP11-147L13.14	3.53e-127	1.15483	0.129	0.097	1.06e-123	T cells
SYNE1	3.85e-127	-2.74434	0.207	0.439	1.16e-123	T cells
LTA	7.55e-127	2.02425	0.356	0.068	2.26e-123	T cells
OSTF1	1.14e-126	3.64943	0.567	0.329	3.41e-123	T cells
NEK5	1.67e-126	-1.48855	0.057	0.473	5e-123	T cells
AKR1C1	9.79e-126	-5.75088	0.003	0.286	2.94e-122	T cells
DOK6	1.55e-125	1.73872	0.25	0.022	4.65e-122	T cells
ADAM28	2.07e-125	-4.75904	0.068	0.224	6.21e-122	T cells
RP11-866E20.3	8.85e-125	-2.43819	0.411	0.19	2.66e-121	T cells
TPM2	2.6e-124	-2.94354	0.107	0.313	7.79e-121	T cells
PFKFB3	2.64e-124	0.937869	0.366	0.146	7.93e-121	T cells
MORN5	4.51e-124	-1.85493	0.047	0.472	1.35e-120	T cells
FAM131B	6.35e-124	1.98859	0.336	0.027	1.91e-120	T cells
PIP4K2A	2.7e-123	3.61883	0.474	0.229	8.09e-120	T cells
CCL3L3	3.46e-123	1.3435	0.259	0.038	1.04e-119	T cells
EGLN3	5.55e-123	-2.83939	0.057	0.334	1.66e-119	T cells
CCR5	8.62e-123	2.86514	0.48	0.036	2.58e-119	T cells
CFAP157	1.21e-122	-3.27328	0.053	0.434	3.63e-119	T cells
ZNF575	1.27e-121	1.13255	0.012	0.135	3.8e-118	T cells
RP11-867G23.8	1.95e-121	1.21013	0.167	0.156	5.84e-118	T cells
FAM177B	1.5e-120	-2.91228	0.613	0.411	4.49e-117	T cells
PECAM1	8.61e-120	1.01661	0.286	0.064	2.58e-116	T cells
TSGA10IP	1.07e-119	-2.87907	0.256	0.167	3.22e-116	T cells
WDR78	1.21e-119	-1.58953	0.025	0.475	3.64e-116	T cells
P2RY10	3.64e-119	4.19714	0.491	0.012	1.09e-115	T cells
CYFIP2	4.82e-119	2.83822	0.499	0.242	1.45e-115	T cells
MS4A8	1.45e-118	-1.79684	0.044	0.457	4.36e-115	T cells
GCLC	1.94e-118	-2.36448	0.121	0.425	5.82e-115	T cells
SNX20	2.73e-118	2.60129	0.494	0.042	8.19e-115	T cells
CXCL16	2.83e-118	-3.67726	0.013	0.3	8.48e-115	T cells
DEF6	1.02e-117	3.01679	0.463	0.174	3.05e-114	T cells
WDR54	1.07e-117	-1.35216	0.114	0.483	3.22e-114	T cells
APOBR	1.37e-117	1.75203	0.476	0.093	4.11e-114	T cells
TIGIT	1.6e-117	4.99592	0.49	0.005	4.8e-114	T cells
MUC1	1.96e-117	-8.27317	0.002	0.306	5.87e-114	T cells
KIFC3	2.08e-116	-1.4714	0.159	0.224	6.25e-113	T cells
ASF1B	3.65e-116	1.53692	0.288	0.068	1.09e-112	T cells
LRRC46	1.86e-115	-1.4518	0.054	0.47	5.58e-112	T cells
RP11-655M14.13	4.09e-115	0.530857	0.119	0.089	1.23e-111	T cells
MAP3K19	7.47e-115	-1.61588	0.029	0.466	2.24e-111	T cells
CTD-2371O3.2	9.09e-115	2.3242	0.148	0.056	2.73e-111	T cells
GPR19	1.19e-114	1.46055	0.36	0.374	3.58e-111	T cells
PLIN2	1.35e-114	0.442391	0.443	0.128	4.06e-111	T cells
ARID5B	1.66e-114	0.654524	0.17	0.354	4.99e-111	T cells
FGD3	1.81e-114	2.94363	0.506	0.099	5.44e-111	T cells
GADD45G	1.96e-114	2.48599	0.492	0.278	5.87e-111	T cells
RP11-347P5.1	2.41e-114	2.44145	0.484	0.07	7.24e-111	T cells
VSTM2L	6.09e-114	-2.50733	0.055	0.305	1.83e-110	T cells
GAB3	8.39e-114	2.75742	0.456	0.053	2.52e-110	T cells
CCDC152	1.28e-113	1.16277	0.145	0.144	3.85e-110	T cells
C1orf162	1.41e-113	0.64637	0.367	0.093	4.22e-110	T cells
HIPK1-AS1	3.07e-113	2.05038	0.1	0.197	9.21e-110	T cells
TXNIP	7.88e-113	1.03675	0.538	0.37	2.37e-109	T cells
LUZP2	2.32e-112	-3.36513	0.186	0.126	6.95e-109	T cells
SLC12A3	4.11e-112	-0.722595	0.25	0.127	1.23e-108	T cells
DIAPH2	4.62e-112	-1.1583	0.092	0.473	1.39e-108	T cells
RP11-977G19.12	1.16e-111	0.894078	0.21	0.129	3.49e-108	T cells
SEMA7A	1.49e-111	1.97374	0.52	0.049	4.46e-108	T cells
FAM227A	4.01e-111	-1.93819	0.055	0.46	1.2e-107	T cells
SPA17	7.46e-111	-1.5751	0.064	0.465	2.24e-107	T cells
ADGRG5	9.56e-111	2.20425	0.433	0.017	2.87e-107	T cells
ZNF239	1.13e-110	0.34044	0.008	0.11	3.38e-107	T cells
CATSPER4	1.35e-109	-3.04066	0.194	0.19	4.05e-106	T cells
RAB29	3.82e-109	1.04112	0.394	0.124	1.15e-105	T cells
LINC01116	4.22e-109	1.64891	0.305	0.087	1.27e-105	T cells
GAS6	1.46e-108	-2.34162	0.048	0.296	4.38e-105	T cells
F3	2.72e-108	-4.76806	0.004	0.301	8.15e-105	T cells
COX7A1	2.89e-108	-3.66631	0.072	0.306	8.66e-105	T cells
DTHD1	4.35e-108	-1.8553	0.067	0.463	1.31e-104	T cells
AC006449.2	9.4e-108	1.14136	0.299	0.1	2.82e-104	T cells
NUPR1	3.16e-107	-3.7707	0.049	0.409	9.47e-104	T cells
AGAP2	4.47e-107	3.96271	0.508	0.016	1.34e-103	T cells
RINL	1.15e-106	2.19503	0.245	0.149	3.44e-103	T cells
HIST1H1D	1.55e-106	1.82942	0.322	0.121	4.65e-103	T cells
TTLL10	4.25e-105	-1.71805	0.047	0.457	1.27e-101	T cells
AMDHD1	5.77e-105	1.10184	0.295	0.049	1.73e-101	T cells
IGFBP5	8.34e-105	-4.06039	0.022	0.43	2.5e-101	T cells
FHAD1	8.77e-105	-1.75872	0.032	0.469	2.63e-101	T cells
TPX2	1.79e-104	0.853845	0.026	0.101	5.37e-101	T cells
CD226	1.98e-104	2.85392	0.473	0.067	5.95e-101	T cells
PCSK1N	3.27e-104	-4.57466	0.027	0.278	9.82e-101	T cells
PLXND1	7.57e-103	2.05739	0.308	0.053	2.27e-99	T cells
ZNF354C	1.55e-102	1.26023	0.094	0.114	4.66e-99	T cells
RP4-583P15.10	1.82e-102	0.989754	0.234	0.098	5.47e-99	T cells
GATA3	2.66e-102	3.10662	0.458	0.08	7.99e-99	T cells
RASSF5	1.74e-101	1.67661	0.483	0.207	5.23e-98	T cells
CDYL2	5.12e-101	2.01382	0.41	0.102	1.54e-97	T cells
ADAM12	1.17e-100	2.35817	0.248	0.193	3.52e-97	T cells
FBP1	1.4e-100	-4.22511	0.009	0.309	4.2e-97	T cells
TNFSF4	1.42e-100	1.75766	0.289	0.101	4.25e-97	T cells
OMG	2.97e-100	-3.46295	0.037	0.435	8.92e-97	T cells
TRPV2	2.99e-100	2.03924	0.465	0.046	8.98e-97	T cells
SLC39A8	8.09e-100	0.315318	0.279	0.144	2.43e-96	T cells
LINC00685	3.98e-99	2.38846	0.211	0.208	1.19e-95	T cells
MFSD4	3.99e-99	-4.19375	0.007	0.299	1.2e-95	T cells
RP5-1028K7.2	2e-98	1.51426	0.218	0.089	6e-95	T cells
MAPK15	5.47e-98	-2.04429	0.035	0.447	1.64e-94	T cells
NRM	1.46e-97	1.29791	0.251	0.122	4.38e-94	T cells
RGS2	2.65e-97	0.549636	0.434	0.104	7.95e-94	T cells
MSC	6.79e-97	4.44081	0.507	0.011	2.04e-93	T cells
VAMP5	1.3e-96	-1.66181	0.345	0.277	3.91e-93	T cells
CFAP73	1.55e-96	-1.30928	0.057	0.476	4.66e-93	T cells
FTL	2.68e-96	-3.53063	0.213	0.394	8.04e-93	T cells
HNF1A	1.54e-94	-1.18823	0.31	0.157	4.63e-91	T cells
CENPF	2.97e-94	0.39331	0.087	0.189	8.92e-91	T cells
VSIG2	3.48e-94	-6.03184	0.002	0.274	1.04e-90	T cells
RGS9	3.77e-93	3.41146	0.472	0.012	1.13e-89	T cells
TMEM249	6.39e-93	-0.311774	0.171	0.103	1.92e-89	T cells
GIMAP2	1.47e-92	2.71684	0.268	0.074	4.4e-89	T cells
SLC43A3	2.04e-92	1.07816	0.389	0.117	6.11e-89	T cells
SGPP1	3.06e-92	1.59542	0.192	0.124	9.17e-89	T cells
GSTA2	2.55e-91	-5.85803	0.016	0.391	7.64e-88	T cells
CYP3A5	2.95e-91	-0.440469	0.115	0.146	8.85e-88	T cells
TCTEX1D4	3.27e-91	-2.28896	0.039	0.449	9.82e-88	T cells
SPON1	5.74e-90	1.21039	0.174	0.104	1.72e-86	T cells
CCDC153	7.08e-90	-1.53873	0.054	0.466	2.12e-86	T cells
LYPD2	7.87e-90	-6.35513	0.002	0.232	2.36e-86	T cells
TTYH2	9.52e-90	-0.882627	0.007	0.106	2.86e-86	T cells
RP11-553L6.2	1.3e-89	2.69582	0.284	0.022	3.91e-86	T cells
ODC1	1.5e-89	2.83508	0.501	0.339	4.5e-86	T cells
PIGB	1.65e-89	2.27655	0.235	0.158	4.95e-86	T cells
HOXB4	6.89e-89	3.11846	0.475	0.022	2.07e-85	T cells
CENPP	1.11e-88	1.97935	0.175	0.134	3.34e-85	T cells
NME5	1.77e-88	-1.39494	0.078	0.467	5.3e-85	T cells
BZRAP1-AS1	3.51e-88	2.20754	0.24	0.128	1.05e-84	T cells
KB-1732A1.1	7.18e-88	1.68477	0.197	0.108	2.15e-84	T cells
LRFN1	1.39e-87	2.74032	0.288	0.069	4.17e-84	T cells
RP11-290C10.1	1.84e-87	1.56032	0.182	0.053	5.52e-84	T cells
SLC5A8	2.71e-87	-4.09487	0.003	0.296	8.14e-84	T cells
LRRC7	8.85e-87	1.88127	0.299	0.424	2.66e-83	T cells
CLDN23	1.01e-86	-2.50008	0.031	0.325	3.02e-83	T cells
DNAH6	1.06e-86	-2.01703	0.033	0.449	3.19e-83	T cells
GLRX	1.26e-84	-1.83455	0.152	0.346	3.79e-81	T cells
CTD-2020K17.1	1.37e-84	2.59568	0.441	0.063	4.12e-81	T cells
LPXN	3.73e-84	2.59138	0.432	0.128	1.12e-80	T cells
SLC26A2	4.18e-84	-3.57591	0.059	0.296	1.25e-80	T cells
TNFRSF9	1.15e-83	3.8645	0.438	0.013	3.44e-80	T cells
S100P	1.27e-83	-8.33704	0.01	0.21	3.81e-80	T cells
OXNAD1	3.69e-83	4.35135	0.5	0.158	1.11e-79	T cells
ALDH2	3.96e-83	-2.98115	0.015	0.408	1.19e-79	T cells
RP1	5.27e-83	-3.78798	0.05	0.437	1.58e-79	T cells
FOXJ1	5.97e-83	-1.38476	0.081	0.467	1.79e-79	T cells
CFAP126	1.07e-82	-1.57787	0.069	0.455	3.22e-79	T cells
CPLX1	2.02e-82	1.2821	0.233	0.041	6.05e-79	T cells
ANKRD36	5.93e-82	-1.12606	0.275	0.321	1.78e-78	T cells
ELMO1	1.12e-81	1.5617	0.291	0.081	3.36e-78	T cells
SOD2	1.52e-81	-5.63299	0.192	0.346	4.57e-78	T cells
BAMBI	4.39e-81	-0.811183	0.11	0.291	1.32e-77	T cells
RP11-398K22.12	5.4e-81	2.43316	0.37	0.097	1.62e-77	T cells
PSORS1C2	6.07e-81	-2.95611	0.257	0.161	1.82e-77	T cells
CD70	9.46e-81	2.84588	0.407	0.018	2.84e-77	T cells
LINC00304	1.03e-80	1.92411	0.411	0.038	3.1e-77	T cells
ZFYVE28	2.63e-80	3.6193	0.416	0.157	7.88e-77	T cells
ALDH1L1	1.11e-79	-2.30755	0.027	0.425	3.32e-76	T cells
SCUBE1	1.62e-79	3.53064	0.34	0.019	4.87e-76	T cells
AC021188.4	1.74e-79	2.48551	0.346	0.063	5.23e-76	T cells
CHI3L2	2.06e-79	2.9882	0.495	0.036	6.18e-76	T cells
ATP1A3	2.69e-79	3.32525	0.516	0.024	8.07e-76	T cells
TPRG1	7.95e-79	2.28389	0.424	0.097	2.38e-75	T cells
ZXDA	1.64e-78	1.61341	0.042	0.122	4.91e-75	T cells
HES6	2.6e-78	-2.07339	0.111	0.225	7.79e-75	T cells
HCG15	3.22e-78	-2.93955	0.136	0.132	9.66e-75	T cells
PCAT29	3.4e-78	2.15065	0.161	0.183	1.02e-74	T cells
HS3ST3B1	5.06e-78	1.05621	0.193	0.12	1.52e-74	T cells
C10orf91	1.78e-77	1.61611	0.142	0.115	5.33e-74	T cells
CTSL	4.36e-77	-5.4725	0.016	0.388	1.31e-73	T cells
MTHFD2	1.26e-76	0.688441	0.415	0.136	3.79e-73	T cells
POU3F1	3.3e-76	1.54543	0.191	0.062	9.9e-73	T cells
NUSAP1	3.95e-76	0.987913	0.146	0.084	1.18e-72	T cells
ITM2A	5.6e-76	2.40319	0.507	0.175	1.68e-72	T cells
MYC	1.15e-75	0.94255	0.322	0.13	3.45e-72	T cells
MZB1	4.23e-75	1.15886	0.22	0.078	1.27e-71	T cells
EGR3	5.66e-75	0.733492	0.175	0.077	1.7e-71	T cells
KIF21B	6.09e-75	2.65589	0.453	0.066	1.83e-71	T cells
HOXB-AS1	7.11e-75	-0.769807	0.272	0.193	2.13e-71	T cells
SCD	8.67e-75	-1.02418	0.043	0.221	2.6e-71	T cells
IL21R	1.53e-74	2.82781	0.306	0.031	4.58e-71	T cells
MAATS1	1.67e-74	-1.53768	0.041	0.445	5.01e-71	T cells
KLF4	1.17e-73	-3.64437	0.027	0.291	3.5e-70	T cells
CD74	1.74e-73	-5.58216	0.112	0.308	5.22e-70	T cells
KIR2DL4	2.8e-73	5.25591	0.332	0.002	8.39e-70	T cells
CFAP46	3.64e-73	-2.28378	0.045	0.437	1.09e-69	T cells
EGR2	3.65e-73	0.739824	0.3	0.094	1.09e-69	T cells
PDLIM4	7.11e-73	-1.81654	0.041	0.438	2.13e-69	T cells
ARL4D	1.32e-72	-1.06943	0.063	0.148	3.97e-69	T cells
LYAR	2.08e-72	4.04248	0.442	0.192	6.25e-69	T cells
S100A10	4.73e-72	-3.45326	0.229	0.428	1.42e-68	T cells
PPIL6	6.77e-72	-1.81216	0.031	0.459	2.03e-68	T cells
RIOK3	1.05e-71	-2.07173	0.234	0.415	3.15e-68	T cells
SESN3	2.14e-71	0.670105	0.131	0.154	6.42e-68	T cells
AC137932.4	4.54e-71	1.70923	0.254	0.104	1.36e-67	T cells
FAM216B	7.46e-71	-1.81876	0.074	0.463	2.24e-67	T cells
STK33	9.31e-71	-1.50031	0.041	0.46	2.79e-67	T cells
ARHGAP25	3.25e-70	2.40257	0.333	0.121	9.75e-67	T cells
SCGB2A1	3.59e-70	-4.4507	0.017	0.404	1.08e-66	T cells
CCDC30	3.65e-70	-1.80776	0.076	0.452	1.09e-66	T cells
MAD2L2	4.82e-70	2.38296	0.332	0.156	1.45e-66	T cells
CARS	8.7e-70	-1.75952	0.104	0.429	2.61e-66	T cells
AC018816.3	1.08e-69	0.267424	0.178	0.118	3.25e-66	T cells
OSM	2.2e-69	0.489652	0.163	0.028	6.61e-66	T cells
LA16c-358B7.3	2.78e-69	1.67136	0.285	0.106	8.35e-66	T cells
FAM117A	5.53e-69	2.19678	0.272	0.182	1.66e-65	T cells
C12orf75	2.46e-68	-1.44635	0.189	0.461	7.38e-65	T cells
CD244	6.38e-68	4.77375	0.485	0.014	1.91e-64	T cells
IL33	1.31e-67	-3.67886	0.034	0.317	3.94e-64	T cells
LYZ	5.94e-67	-4.47914	0.007	0.263	1.78e-63	T cells
TNIK	6.63e-67	2.74321	0.457	0.124	1.99e-63	T cells
MT-ND5	1.26e-66	-2.56177	0.242	0.396	3.77e-63	T cells
MAFF	1.38e-66	-1.60132	0.161	0.259	4.15e-63	T cells
CCDC39	1.69e-66	-1.41252	0.034	0.46	5.07e-63	T cells
ZBBX	4.3e-66	-1.57024	0.054	0.451	1.29e-62	T cells
DNAH3	5.41e-66	-1.91941	0.036	0.439	1.62e-62	T cells
LRRC10B	1.27e-65	-1.37624	0.043	0.453	3.81e-62	T cells
GIMAP5	1.58e-65	3.79109	0.279	0.019	4.73e-62	T cells
TGFBR3L	6.33e-64	2.89477	0.408	0.041	1.9e-60	T cells
PRKAR2B	8.72e-64	-3.31507	0.014	0.303	2.62e-60	T cells
CDKN2A	1.14e-63	-2.00014	0.086	0.263	3.42e-60	T cells
PPA1	1.51e-63	-1.64555	0.356	0.353	4.53e-60	T cells
EHD1	1.99e-63	1.09848	0.428	0.219	5.97e-60	T cells
KLHL6	3.18e-63	-0.79013	0.119	0.444	9.54e-60	T cells
TFRC	3.4e-63	0.32921	0.315	0.29	1.02e-59	T cells
SEMA3F-AS1	5.87e-63	0.713922	0.199	0.11	1.76e-59	T cells
PLXNC1	8.99e-63	1.19969	0.422	0.093	2.7e-59	T cells
RP11-367G6.3	3.07e-62	3.16748	0.425	0.014	9.21e-59	T cells
LAT2	4.66e-62	0.633099	0.213	0.067	1.4e-58	T cells
EPB42	4.82e-62	1.41152	0.234	0.126	1.45e-58	T cells
DUSP10	5.09e-62	-1.98766	0.135	0.263	1.53e-58	T cells
CYP2A13	6.2e-62	-3.89324	0.011	0.278	1.86e-58	T cells
DUSP14	6.3e-62	-2.04389	0.061	0.43	1.89e-58	T cells
TRAF1	1.05e-61	1.65145	0.42	0.088	3.16e-58	T cells
ADARB1	1.82e-61	2.362	0.365	0.122	5.45e-58	T cells
SLC13A3	2.28e-61	-2.10762	0.024	0.349	6.85e-58	T cells
DPF3	3.39e-61	3.59259	0.347	0.039	1.02e-57	T cells
CD55	6.59e-61	-6.5178	0.076	0.295	1.98e-57	T cells
BPIFB1	1.09e-60	-5.48848	0.003	0.198	3.27e-57	T cells
RNU11	1.54e-60	1.39322	0.292	0.07	4.63e-57	T cells
GSTA3	2.43e-60	-2.62596	0.055	0.349	7.3e-57	T cells
CACNG6	6.56e-60	-2.31946	0.058	0.345	1.97e-56	T cells
MAFK	1.94e-59	-0.946106	0.166	0.254	5.82e-56	T cells
HSP90AA1	2.17e-59	2.48026	0.518	0.436	6.51e-56	T cells
GLTP	3.38e-59	-1.01642	0.244	0.35	1.01e-55	T cells
BZW1	6.55e-59	-1.14794	0.516	0.373	1.97e-55	T cells
LDLRAD1	1.12e-58	-1.67159	0.028	0.446	3.37e-55	T cells
OXTR	2.67e-58	-4.01338	0.025	0.334	8e-55	T cells
CH17-264L24.1	3.37e-58	1.31173	0.093	0.108	1.01e-54	T cells
ATF3	4.21e-58	0.959828	0.302	0.311	1.26e-54	T cells
EPAS1	7.55e-58	-6.82523	0.034	0.235	2.26e-54	T cells
PRKACB	9.98e-58	3.08964	0.468	0.127	2.99e-54	T cells
LINC01436	2.05e-57	-3.97919	0.055	0.297	6.15e-54	T cells
PALLD	3.44e-57	-2.99517	0.055	0.418	1.03e-53	T cells
TNFAIP2	7.27e-57	-5.95948	0.004	0.305	2.18e-53	T cells
PRSS21	1.29e-56	2.15311	0.209	0.02	3.87e-53	T cells
SDCBP2	3.77e-56	-5.41679	0.006	0.302	1.13e-52	T cells
RAB27A	4.39e-56	3.27288	0.487	0.27	1.32e-52	T cells
P2RX7	4.48e-56	1.62376	0.277	0.093	1.35e-52	T cells
RP11-25K19.1	9.43e-56	2.936	0.335	0.08	2.83e-52	T cells
IRAK2	1.34e-55	0.845359	0.221	0.114	4.01e-52	T cells
TIMP1	1.97e-55	-3.2234	0.178	0.286	5.92e-52	T cells
ENKUR	1.99e-55	-1.29758	0.063	0.458	5.97e-52	T cells
MIATNB	2.9e-55	2.42198	0.419	0.098	8.71e-52	T cells
DYNLRB2	5.75e-55	-1.52729	0.066	0.451	1.72e-51	T cells
LINC01358	1.58e-54	1.33072	0.21	0.058	4.75e-51	T cells
KRT7	1.69e-54	-8.5553	0.002	0.233	5.07e-51	T cells
ECI2	2.72e-54	0.733634	0.19	0.265	8.16e-51	T cells
TBX21	3.65e-54	4.08329	0.34	0.005	1.09e-50	T cells
SLC9B2	3.07e-53	1.78697	0.356	0.068	9.21e-50	T cells
JAKMIP1	1.13e-52	4.94978	0.453	0.004	3.39e-49	T cells
METRN	2.15e-52	-2.1176	0.108	0.412	6.45e-49	T cells
ACSL1	2.57e-52	-1.78737	0.055	0.28	7.72e-49	T cells
DNAH10	4.74e-52	-2.102	0.045	0.432	1.42e-48	T cells
C10orf107	6.32e-52	-1.528	0.033	0.452	1.9e-48	T cells
SLC16A7	1.61e-51	0.586469	0.365	0.157	4.82e-48	T cells
UGT2A1	1.92e-51	-6.16209	0.005	0.291	5.77e-48	T cells
CTSZ	1.93e-51	-3.85968	0.153	0.397	5.79e-48	T cells
SYNGR3	3.49e-51	2.98861	0.466	0.028	1.05e-47	T cells
KHK	4.05e-51	2.50443	0.323	0.036	1.22e-47	T cells
ABHD5	4.54e-51	-0.365185	0.206	0.245	1.36e-47	T cells
TMOD1	6.63e-51	0.835279	0.481	0.468	1.99e-47	T cells
CFAP53	2.71e-50	-1.55024	0.063	0.452	8.14e-47	T cells
GABARAPL1	3.1e-50	1.29037	0.41	0.249	9.31e-47	T cells
MNS1	2.11e-49	-1.60497	0.068	0.45	6.34e-46	T cells
AP003419.16	4.04e-48	0.717313	0.11	0.085	1.21e-44	T cells
GNE	4.49e-48	-3.66435	0.05	0.279	1.35e-44	T cells
DNAJB1	5.45e-48	2.63779	0.498	0.349	1.64e-44	T cells
NFATC2	9.25e-48	3.20601	0.337	0.206	2.77e-44	T cells
RP4-671O14.7	1.29e-47	1.23798	0.19	0.051	3.88e-44	T cells
TSPAN5	1.54e-47	2.68837	0.308	0.13	4.61e-44	T cells
SNHG7	1.58e-47	2.10825	0.457	0.303	4.75e-44	T cells
APOD	1.75e-47	-3.44264	0.029	0.401	5.25e-44	T cells
UNQ6494	1.83e-47	1.1537	0.289	0.195	5.48e-44	T cells
VASP	4.49e-47	0.31862	0.465	0.285	1.35e-43	T cells
NPHP1	6.05e-47	-1.46315	0.034	0.448	1.81e-43	T cells
RHOG	1.06e-46	0.395281	0.367	0.184	3.17e-43	T cells
LCTL	1.31e-46	1.1808	0.099	0.116	3.93e-43	T cells
TLE3	2.02e-46	1.68713	0.238	0.209	6.06e-43	T cells
RBP1	4.51e-46	-3.86208	0.01	0.389	1.35e-42	T cells
ATP1B2	8.44e-46	2.32078	0.113	0.042	2.53e-42	T cells
CES4A	1.62e-45	-2.71189	0.049	0.422	4.87e-42	T cells
AKR1B10	2.67e-45	-4.93452	0.04	0.305	8e-42	T cells
KCNK12	4.96e-45	2.21747	0.145	0.084	1.49e-41	T cells
TYW1B	6.73e-45	1.41033	0.247	0.13	2.02e-41	T cells
OTULIN	1.53e-44	3.21539	0.267	0.205	4.59e-41	T cells
LMO4	1.86e-44	-2.51041	0.224	0.337	5.58e-41	T cells
RP11-344P13.6	2.76e-44	2.60333	0.324	0.14	8.28e-41	T cells
RP11-473I1.5	3.71e-44	2.76068	0.258	0.128	1.11e-40	T cells
CRYM	3.78e-44	-5.28219	0.004	0.312	1.13e-40	T cells
PHF19	5.29e-44	2.22712	0.306	0.098	1.59e-40	T cells
TYMP	5.58e-44	-4.28612	0.252	0.397	1.67e-40	T cells
CHST11	7.09e-44	2.92959	0.359	0.181	2.13e-40	T cells
AIP	9.78e-44	3.03759	0.45	0.198	2.93e-40	T cells
CTB-55O6.12	1.35e-43	1.17506	0.138	0.156	4.04e-40	T cells
PIK3R5	1.57e-43	1.81038	0.436	0.027	4.7e-40	T cells
ST3GAL4	1.72e-43	-4.1377	0.027	0.23	5.17e-40	T cells
HLA-DRA	2.57e-42	-4.61084	0.05	0.284	7.7e-39	T cells
MYO7A	2.58e-42	2.56292	0.345	0.077	7.75e-39	T cells
FAM129A	3.18e-42	0.334129	0.321	0.317	9.53e-39	T cells
ULBP2	3.3e-42	1.84792	0.364	0.069	9.91e-39	T cells
SLC43A1	6.46e-42	2.79305	0.262	0.038	1.94e-38	T cells
ATG9B	6.54e-42	-1.83852	0.07	0.367	1.96e-38	T cells
AGR3	6.91e-42	-3.44578	0.024	0.416	2.07e-38	T cells
S1PR3	1.66e-41	0.66826	0.105	0.106	4.99e-38	T cells
HIST1H1C	2.03e-41	-1.59737	0.179	0.289	6.09e-38	T cells
NOTCH1	2.38e-41	1.24719	0.383	0.105	7.15e-38	T cells
RP11-66H6.3	2.6e-40	0.967855	0.157	0.098	7.8e-37	T cells
TOX2	4.9e-40	4.25812	0.478	0.005	1.47e-36	T cells
RBPJ	5.3e-40	3.31149	0.504	0.379	1.59e-36	T cells
IL16	5.81e-40	3.13282	0.407	0.222	1.74e-36	T cells
TCTEX1D1	6.22e-40	-1.50517	0.032	0.436	1.87e-36	T cells
AC069363.1	6.71e-40	3.83691	0.324	0.012	2.01e-36	T cells
YPEL5	8.52e-40	2.71394	0.513	0.382	2.56e-36	T cells
FABP5	1.27e-39	-1.42989	0.393	0.252	3.81e-36	T cells
RAB3B	1.8e-39	-2.23872	0.101	0.373	5.4e-36	T cells
CFAP52	2.63e-39	-1.15931	0.052	0.451	7.9e-36	T cells
AKAP7	6.95e-39	1.78118	0.344	0.12	2.08e-35	T cells
HSPA2	8.45e-39	1.82516	0.256	0.225	2.54e-35	T cells
AKAP14	8.6e-39	-1.96622	0.047	0.443	2.58e-35	T cells
ATM	9.73e-39	2.95908	0.417	0.324	2.92e-35	T cells
EPHA2	1.23e-38	-3.38443	0.021	0.35	3.68e-35	T cells
C10orf54	2.61e-38	-0.677375	0.227	0.299	7.82e-35	T cells
MATN1-AS1	3.04e-38	2.1109	0.25	0.118	9.12e-35	T cells
CLECL1	3.47e-38	0.65554	0.217	0.025	1.04e-34	T cells
PDE1B	1.04e-37	2.98268	0.403	0.013	3.12e-34	T cells
SPRY2	1.07e-37	2.24146	0.161	0.158	3.21e-34	T cells
AC058791.1	5.41e-37	1.63047	0.345	0.188	1.62e-33	T cells
TCTEX1D2	6.03e-37	-1.60622	0.065	0.439	1.81e-33	T cells
RSPH9	6.48e-37	-1.68913	0.035	0.439	1.94e-33	T cells
TMEM106B	6.79e-37	-2.28616	0.176	0.396	2.04e-33	T cells
AOAH	1.4e-36	2.02728	0.452	0.038	4.21e-33	T cells
RAB3A	2.85e-36	0.907184	0.286	0.092	8.54e-33	T cells
AHNAK2	2.98e-36	-3.23603	0.069	0.348	8.93e-33	T cells
PLTP	4.34e-36	-2.94837	0.028	0.415	1.3e-32	T cells
ACP5	4.59e-36	-0.538633	0.274	0.099	1.38e-32	T cells
CBR1	9.51e-36	-3.46187	0.061	0.397	2.85e-32	T cells
ZCCHC18	1.59e-35	2.17077	0.148	0.062	4.76e-32	T cells
CH17-373J23.1	1.81e-35	2.26822	0.426	0.053	5.42e-32	T cells
SLC35F2	2.53e-35	1.88753	0.386	0.078	7.6e-32	T cells
ADCY7	5.18e-35	1.71184	0.438	0.074	1.55e-31	T cells
TSPAN19	1.5e-34	-1.68266	0.02	0.431	4.49e-31	T cells
DLEC1	1.84e-34	-2.25469	0.05	0.42	5.52e-31	T cells
ASB15	2.15e-34	1.39939	0.259	0.325	6.46e-31	T cells
MAP1A	2.51e-34	-1.85686	0.066	0.43	7.53e-31	T cells
SLC25A25	4.8e-34	-2.21446	0.14	0.317	1.44e-30	T cells
ZNF410	4.87e-34	1.85769	0.076	0.144	1.46e-30	T cells
IGFLR1	5.92e-34	1.48949	0.371	0.089	1.78e-30	T cells
PITX1	6.73e-34	-3.97541	0.016	0.389	2.02e-30	T cells
KLHL15	1.22e-33	1.50028	0.268	0.155	3.66e-30	T cells
TNFSF10	1.51e-33	-3.2109	0.145	0.373	4.52e-30	T cells
AC006369.2	1.68e-33	4.10379	0.431	0.003	5.05e-30	T cells
PRR29	1.99e-33	-1.53662	0.063	0.432	5.96e-30	T cells
SLC4A7	2.12e-33	2.30474	0.369	0.245	6.35e-30	T cells
TRAF5	2.5e-33	2.76593	0.414	0.181	7.49e-30	T cells
RP11-440L14.4	2.62e-33	0.85112	0.053	0.127	7.86e-30	T cells
ZBP1	4.69e-33	2.78005	0.43	0.06	1.41e-29	T cells
EPS8L1	1.12e-32	-3.89709	0.049	0.35	3.35e-29	T cells
CTC-425F1.4	1.42e-32	1.4648	0.243	0.122	4.25e-29	T cells
SFMBT2	2e-32	2.3894	0.398	0.053	6e-29	T cells
NT5M	2e-32	1.65194	0.171	0.074	6e-29	T cells
NR3C1	2.32e-32	1.83421	0.471	0.341	6.97e-29	T cells
MZF1-AS1	3.18e-32	1.92469	0.265	0.267	9.53e-29	T cells
MUCL1	5.83e-32	-2.72785	0.021	0.361	1.75e-28	T cells
INTS6	5.91e-32	2.13114	0.458	0.334	1.77e-28	T cells
CDKN3	7.96e-32	0.448928	0.054	0.104	2.39e-28	T cells
RNF157	2.08e-31	2.40055	0.317	0.097	6.24e-28	T cells
ENG	2.48e-31	0.373762	0.188	0.12	7.45e-28	T cells
CROCC	3.11e-31	-2.59774	0.088	0.406	9.32e-28	T cells
C11orf21	9.4e-31	1.88916	0.305	0.052	2.82e-27	T cells
LRMP	1.04e-30	0.881659	0.26	0.127	3.11e-27	T cells
CHN2	1.08e-30	2.19552	0.222	0.244	3.24e-27	T cells
INPP4A	1.91e-30	2.81264	0.311	0.214	5.74e-27	T cells
CERK	1.95e-30	2.25316	0.303	0.145	5.85e-27	T cells
PIK3R1	2.3e-30	2.51092	0.476	0.31	6.91e-27	T cells
RP11-23P13.6	2.51e-29	2.48518	0.32	0.035	7.52e-26	T cells
DDIT3	3.38e-29	1.28532	0.371	0.263	1.01e-25	T cells
ITPK1-AS1	4.88e-29	1.67777	0.177	0.038	1.46e-25	T cells
RP11-412D9.4	6.1e-29	2.45961	0.291	0.14	1.83e-25	T cells
CCDC114	8.17e-29	-1.76073	0.03	0.417	2.45e-25	T cells
PMAIP1	1.07e-28	0.817588	0.348	0.285	3.21e-25	T cells
C3	1.14e-28	-7.60103	0.004	0.24	3.43e-25	T cells
CTNNAL1	5.03e-28	-1.72356	0.04	0.414	1.51e-24	T cells
MT1X	5.81e-28	-3.21929	0.249	0.216	1.74e-24	T cells
CTD-2358C21.5	7.82e-28	0.993804	0.323	0.246	2.35e-24	T cells
GRAMD3	7.9e-28	-1.95701	0.095	0.353	2.37e-24	T cells
PRRG4	1.13e-27	-2.30201	0.051	0.426	3.4e-24	T cells
TCF7	2.34e-27	3.05539	0.4	0.173	7.02e-24	T cells
FAM46C	2.7e-27	3.39832	0.322	0.275	8.11e-24	T cells
GRK5	3.53e-27	2.38261	0.334	0.107	1.06e-23	T cells
FAM3D	3.56e-27	-4.16893	0.004	0.318	1.07e-23	T cells
WDR38	3.94e-27	-1.68896	0.038	0.439	1.18e-23	T cells
FAM129B	4.23e-27	-5.57752	0.014	0.379	1.27e-23	T cells
RP11-284N8.3	5.72e-27	3.72095	0.327	0.025	1.72e-23	T cells
PHACTR2	5.83e-27	0.89006	0.289	0.368	1.75e-23	T cells
CTA-212A2.3	9.47e-27	-0.523618	0.337	0.279	2.84e-23	T cells
IFITM1	1.52e-26	2.53233	0.327	0.161	4.57e-23	T cells
IL18R1	1.67e-26	2.15635	0.369	0.121	5e-23	T cells
SIGLEC10	1.71e-26	-0.49936	0.107	0.069	5.13e-23	T cells
BHLHE40	1.73e-26	0.286203	0.312	0.277	5.2e-23	T cells
CFAP100	1.89e-26	-2.23172	0.064	0.42	5.67e-23	T cells
SGTB	2.63e-26	1.75055	0.324	0.133	7.88e-23	T cells
PYGM	3.39e-26	2.20187	0.324	0.043	1.02e-22	T cells
DCDC1	3.92e-26	-1.67848	0.044	0.43	1.18e-22	T cells
TPM4	7.05e-26	-1.47666	0.388	0.301	2.11e-22	T cells
CD160	7.79e-26	4.27424	0.407	0.014	2.34e-22	T cells
ZNF683	8.13e-26	5.25909	0.467	0.005	2.44e-22	T cells
C11orf70	1.41e-25	-1.71614	0.026	0.435	4.24e-22	T cells
CDHR4	1.67e-25	-2.143	0.036	0.415	5e-22	T cells
XIST	2.01e-25	1.55591	0.487	0.381	6.04e-22	T cells
SPARCL1	2.36e-25	-5.33897	0.016	0.286	7.09e-22	T cells
CD101	3.26e-25	3.19174	0.417	0.054	9.77e-22	T cells
POMT2	7.24e-25	-2.19548	0.062	0.367	2.17e-21	T cells
LDLR	1.07e-24	0.828976	0.149	0.314	3.22e-21	T cells
TBC1D31	1.13e-24	3.65043	0.373	0.151	3.4e-21	T cells
ANGPT2	2.06e-24	1.83255	0.295	0.098	6.19e-21	T cells
XBP1	3.36e-24	-5.07275	0.23	0.318	1.01e-20	T cells
RP3-428L16.2	3.58e-24	2.16043	0.303	0.151	1.08e-20	T cells
AKAP5	3.93e-24	2.30204	0.355	0.069	1.18e-20	T cells
WTAP	1.34e-23	0.490218	0.389	0.363	4.02e-20	T cells
NTHL1	1.53e-23	-2.19339	0.094	0.281	4.58e-20	T cells
WARS	1.61e-23	-2.93545	0.102	0.37	4.84e-20	T cells
MTRNR2L1	1.94e-23	-1.7053	0.079	0.106	5.82e-20	T cells
HIST1H1B	2.54e-23	1.19196	0.106	0.069	7.61e-20	T cells
STMN1	2.64e-23	-0.812901	0.181	0.224	7.93e-20	T cells
CTXN1	2.94e-23	-1.68539	0.031	0.433	8.82e-20	T cells
BEST4	4.68e-23	-3.72091	0.041	0.399	1.4e-19	T cells
FAM105A	1.04e-22	1.05835	0.362	0.1	3.11e-19	T cells
OASL	1.17e-22	2.96884	0.411	0.117	3.5e-19	T cells
RGCC	1.71e-22	1.98567	0.36	0.356	5.12e-19	T cells
MT-ND4L	3.57e-22	-2.23743	0.245	0.395	1.07e-18	T cells
PDE8B	1.7e-21	-2.08151	0.082	0.379	5.11e-18	T cells
CSGALNACT2	1.73e-21	1.85714	0.339	0.155	5.19e-18	T cells
C17orf67	2.01e-21	2.52059	0.279	0.127	6.02e-18	T cells
CFAP54	4.97e-21	-2.65883	0.054	0.419	1.49e-17	T cells
H2AFX	5.01e-21	3.45011	0.446	0.266	1.5e-17	T cells
AC104820.2	5.91e-21	5.11441	0.365	0.008	1.77e-17	T cells
HPSE	5.97e-21	-0.461911	0.187	0.125	1.79e-17	T cells
GRHL1	1.12e-20	-1.78373	0.021	0.343	3.36e-17	T cells
DGKD	1.37e-20	2.25284	0.345	0.149	4.12e-17	T cells
LRRC8C	1.44e-20	1.52142	0.315	0.08	4.33e-17	T cells
RP11-722G7.1	1.47e-20	1.81857	0.091	0.117	4.4e-17	T cells
HIST1H4C	1.66e-20	2.26176	0.397	0.311	4.99e-17	T cells
RP11-35G9.3	2.64e-20	2.13388	0.209	0.153	7.91e-17	T cells
METTL12	3.79e-20	1.48773	0.262	0.172	1.14e-16	T cells
MRPS31	4.48e-20	-1.18746	0.165	0.431	1.35e-16	T cells
ANKRD36C	4.97e-20	-6.24015	0.177	0.287	1.49e-16	T cells
IER5L	1.44e-19	0.922514	0.21	0.211	4.31e-16	T cells
CCDC180	1.83e-19	-1.4891	0.055	0.412	5.49e-16	T cells
TCF4	2.64e-19	-4.12288	0.02	0.355	7.91e-16	T cells
H2AFZ	3.83e-19	-0.86653	0.487	0.355	1.15e-15	T cells
FCRLB	8.16e-19	0.771254	0.118	0.075	2.45e-15	T cells
A1BG	1.5e-18	2.78154	0.322	0.142	4.49e-15	T cells
ZNF430	1.5e-18	2.78596	0.328	0.185	4.5e-15	T cells
RP11-182L21.6	4.64e-18	2.42218	0.302	0.161	1.39e-14	T cells
ATP10A	8.41e-18	2.30235	0.39	0.071	2.52e-14	T cells
HLA-DRB5	1.52e-17	-3.50546	0.136	0.317	4.55e-14	T cells
SLC38A5	1.73e-17	2.08266	0.338	0.072	5.2e-14	T cells
VWA3A	1.77e-17	-2.52112	0.067	0.414	5.31e-14	T cells
TACC3	2.18e-17	1.4744	0.366	0.092	6.54e-14	T cells
ZNF331	5.29e-17	2.22984	0.365	0.178	1.59e-13	T cells
PP7080	6.53e-17	-1.56619	0.08	0.244	1.96e-13	T cells
GINS2	7.05e-17	1.64198	0.243	0.119	2.11e-13	T cells
ITGA2	8.74e-17	-2.38443	0.061	0.401	2.62e-13	T cells
HEG1	1.29e-16	1.89212	0.279	0.14	3.86e-13	T cells
ITPRIPL1	1.37e-16	2.30399	0.396	0.07	4.12e-13	T cells
ZNF273	1.84e-16	-2.35517	0.1	0.358	5.51e-13	T cells
AC131056.3	2.62e-16	2.34595	0.274	0.097	7.85e-13	T cells
RP13-977J11.2	2.66e-16	2.22111	0.118	0.142	7.98e-13	T cells
KIAA2012	3.81e-16	-1.6368	0.041	0.416	1.14e-12	T cells
CENPE	4.92e-16	1.43436	0.145	0.11	1.48e-12	T cells
HMGN4	6.71e-16	1.85563	0.207	0.143	2.01e-12	T cells
CSRNP1	7.11e-16	2.12892	0.407	0.192	2.13e-12	T cells
LINC00539	8.7e-16	3.19861	0.425	0.025	2.61e-12	T cells
LMNB1	2.96e-15	1.54491	0.407	0.099	8.87e-12	T cells
ITGAE	4.62e-15	4.22555	0.504	0.328	1.39e-11	T cells
ZNF92	4.68e-15	2.61899	0.263	0.16	1.4e-11	T cells
AC093673.5	5.42e-15	1.89691	0.355	0.11	1.63e-11	T cells
CLDN1	6.23e-15	-4.43057	0.015	0.342	1.87e-11	T cells
FRMPD2	1.05e-14	-2.46137	0.04	0.414	3.14e-11	T cells
HLA-DMA	1.05e-14	-4.68043	0.154	0.291	3.16e-11	T cells
FAM78A	1.11e-14	3.44459	0.38	0.052	3.34e-11	T cells
PTPN1	1.16e-14	0.640007	0.34	0.31	3.48e-11	T cells
VCAM1	1.63e-14	4.67318	0.289	0.002	4.88e-11	T cells
PRKCB	1.81e-14	1.4771	0.426	0.047	5.44e-11	T cells
HS3ST1	2.44e-14	-3.18881	0.01	0.336	7.32e-11	T cells
ST3GAL1	2.49e-14	1.57762	0.376	0.146	7.46e-11	T cells
NEFH	2.55e-14	1.87585	0.133	0.028	7.64e-11	T cells
OTUD1	3.21e-14	-1.91066	0.096	0.297	9.62e-11	T cells
DAW1	3.21e-14	-1.22676	0.05	0.43	9.62e-11	T cells
SSFA2	3.47e-14	-3.31912	0.063	0.401	1.04e-10	T cells
ATP8B2	3.74e-14	2.82636	0.371	0.109	1.12e-10	T cells
CFAP65	3.83e-14	-1.70778	0.05	0.414	1.15e-10	T cells
SORD	3.86e-14	-2.07943	0.128	0.429	1.16e-10	T cells
C11orf97	4.07e-14	-1.5654	0.049	0.429	1.22e-10	T cells
PPP1R12B	4.46e-14	-2.86619	0.106	0.34	1.34e-10	T cells
CTD-2553L13.10	5.66e-14	2.75323	0.387	0.126	1.7e-10	T cells
RP11-286N22.8	7.41e-14	1.80207	0.358	0.119	2.22e-10	T cells
RP11-47L3.1	7.68e-14	2.81716	0.359	0.063	2.3e-10	T cells
IRF4	1.02e-13	1.63275	0.376	0.032	3.07e-10	T cells
TBC1D4	2.05e-13	1.61151	0.194	0.146	6.16e-10	T cells
CEBPB	3.21e-13	-1.4859	0.269	0.408	9.63e-10	T cells
WFDC6	3.22e-13	-1.5996	0.062	0.418	9.67e-10	T cells
LY6E	3.26e-13	-2.71258	0.313	0.322	9.77e-10	T cells
RP5-906C1.1	3.9e-13	2.31248	0.344	0.034	1.17e-09	T cells
GDF15	4.33e-13	-6.41732	0.067	0.309	1.3e-09	T cells
RGS22	6.18e-13	-2.51949	0.039	0.374	1.85e-09	T cells
PPL	6.61e-13	-3.93135	0.015	0.386	1.98e-09	T cells
CREM	8.55e-13	-0.364634	0.218	0.378	2.56e-09	T cells
MTRNR2L8	9.9e-13	0.421307	0.216	0.409	2.97e-09	T cells
LINC01550	9.95e-13	2.26046	0.308	0.143	2.99e-09	T cells
KIAA1456	1.31e-12	-2.0845	0.019	0.393	3.93e-09	T cells
SGK1	1.95e-12	-3.92353	0.057	0.299	5.85e-09	T cells
WDR90	2.1e-12	-1.67274	0.104	0.411	6.29e-09	T cells
C2orf40	3e-12	-5.27518	0.016	0.343	9.01e-09	T cells
LINC00152	3.23e-12	2.56128	0.452	0.183	9.7e-09	T cells
KATNBL1	3.32e-12	0.385187	0.213	0.359	9.96e-09	T cells
CATSPERD	3.87e-12	-2.13242	0.04	0.375	1.16e-08	T cells
HERPUD1	5.29e-12	-1.11725	0.44	0.362	1.59e-08	T cells
FOXN3	7.16e-12	0.316378	0.296	0.295	2.15e-08	T cells
TCF19	7.64e-12	1.67144	0.096	0.142	2.29e-08	T cells
NELL2	1.16e-11	0.762133	0.246	0.292	3.49e-08	T cells
OAS1	1.43e-11	-3.04369	0.164	0.315	4.29e-08	T cells
HAGHL	1.45e-11	-1.04819	0.116	0.421	4.35e-08	T cells
CPNE7	1.54e-11	3.21591	0.41	0.102	4.62e-08	T cells
TNIP3	1.68e-11	2.16112	0.343	0.052	5.05e-08	T cells
RND3	2.75e-11	-4.54229	0.029	0.373	8.25e-08	T cells
CCDC81	2.87e-11	-2.27903	0.06	0.378	8.6e-08	T cells
PARD6B	3.95e-11	-2.29266	0.065	0.366	1.18e-07	T cells
CDKN1A	4.65e-11	-1.54346	0.131	0.34	1.4e-07	T cells
GPR162	4.73e-11	-1.3358	0.066	0.425	1.42e-07	T cells
RP5-821D11.7	4.97e-11	2.15855	0.339	0.13	1.49e-07	T cells
RP11-214O1.3	5.46e-11	0.883789	0.182	0.094	1.64e-07	T cells
SPRY1	5.64e-11	3.21769	0.424	0.201	1.69e-07	T cells
NUGGC	5.77e-11	4.22899	0.329	0.018	1.73e-07	T cells
NR4A2	5.82e-11	2.80979	0.406	0.324	1.75e-07	T cells
SH3BP1	5.9e-11	2.75202	0.424	0.177	1.77e-07	T cells
CCNO	6.35e-11	-3.56913	0.014	0.355	1.91e-07	T cells
TMEM204	8.03e-11	2.52516	0.378	0.048	2.41e-07	T cells
AC020571.3	9.31e-11	2.9184	0.401	0.011	2.79e-07	T cells
DNAI1	1.37e-10	-1.66967	0.063	0.417	4.1e-07	T cells
CCDC173	3.54e-10	-1.85465	0.074	0.422	1.06e-06	T cells
SMS	3.92e-10	-1.51102	0.113	0.419	1.18e-06	T cells
GPCPD1	5.34e-10	-1.97521	0.168	0.34	1.6e-06	T cells
RP11-291B21.2	5.36e-10	5.22651	0.36	0.005	1.61e-06	T cells
PTGER4	8.26e-10	3.15646	0.473	0.184	2.48e-06	T cells
DZIP1L	9.99e-10	-1.84788	0.052	0.411	3e-06	T cells
ACSL4	1.07e-09	-0.716225	0.318	0.195	3.22e-06	T cells
TIMP2	1.42e-09	-4.09166	0.024	0.149	4.25e-06	T cells
SLAMF6	1.64e-09	4.5708	0.449	0.012	4.91e-06	T cells
RP11-252A24.3	3.75e-09	1.90866	0.247	0.137	1.13e-05	T cells
NFKBIZ	3.93e-09	-0.36645	0.291	0.321	1.18e-05	T cells
ST3GAL5	4.02e-09	1.99045	0.291	0.131	1.21e-05	T cells
MT2A	4.41e-09	-1.75009	0.272	0.352	1.32e-05	T cells
SLC7A2	4.89e-09	-2.40568	0.025	0.408	1.47e-05	T cells
RP11-706O15.5	6.03e-09	1.18545	0.192	0.116	1.81e-05	T cells
KLHL11	6.16e-09	1.5152	0.141	0.153	1.85e-05	T cells
SH2D3C	6.36e-09	2.57812	0.454	0.047	1.91e-05	T cells
SLC12A2	6.79e-09	-2.26609	0.128	0.302	2.04e-05	T cells
ISG15	1.18e-08	0.851295	0.435	0.382	3.54e-05	T cells
GINS4	1.28e-08	2.08293	0.341	0.117	3.84e-05	T cells
RIIAD1	1.41e-08	-1.61537	0.062	0.395	4.23e-05	T cells
EFHB	1.55e-08	-1.48311	0.046	0.419	4.64e-05	T cells
VNN3	1.68e-08	-1.66118	0.121	0.377	5.03e-05	T cells
MPV17L	2.08e-08	-1.93551	0.034	0.406	6.24e-05	T cells
MEX3B	2.37e-08	1.89995	0.177	0.034	7.12e-05	T cells
KRT23	3.26e-08	-5.81752	0.007	0.333	9.79e-05	T cells
MGST1	3.28e-08	-6.64298	0.003	0.292	9.84e-05	T cells
RP11-823E8.3	3.54e-08	1.23491	0.173	0.084	0.000106145	T cells
MT1E	3.79e-08	-2.6367	0.152	0.37	0.000113632	T cells
BST2	3.83e-08	0.474516	0.45	0.346	0.00011494	T cells
CLDN3	4.13e-08	-3.86849	0.09	0.384	0.000123761	T cells
TFF3	6.01e-08	-5.73402	0.025	0.352	0.000180318	T cells
PRR7-AS1	6.07e-08	1.13568	0.121	0.11	0.000181993	T cells
PTMS	6.64e-08	-0.783149	0.287	0.289	0.000199151	T cells
CTC-505O3.3	7.82e-08	2.40779	0.367	0.072	0.000234675	T cells
ADRB2	8.03e-08	1.24382	0.256	0.196	0.000240803	T cells
RALA	1.11e-07	-1.96421	0.154	0.307	0.00033265	T cells
IRF7	1.23e-07	-1.04199	0.286	0.291	0.00036944	T cells
GAMT	1.42e-07	1.40761	0.255	0.088	0.000427294	T cells
NFKBID	2.15e-07	0.361952	0.328	0.104	0.000646104	T cells
RP11-489E7.4	2.63e-07	3.02454	0.365	0.319	0.00078993	T cells
TRPS1	3.4e-07	2.06274	0.374	0.271	0.00101922	T cells
CCRL2	3.58e-07	0.778724	0.287	0.117	0.00107251	T cells
RP11-497H17.1	3.8e-07	1.51545	0.204	0.057	0.00113931	T cells
ID3	3.8e-07	0.698589	0.23	0.187	0.0011398	T cells
HMGB2	4.93e-07	0.511903	0.329	0.383	0.0014793	T cells
AVPI1	9.15e-07	-1.91811	0.045	0.203	0.00274367	T cells
SMIM5	1.04e-06	-3.61055	0.019	0.382	0.00312628	T cells
DAPK2	1.4e-06	3.12192	0.372	0.167	0.00419331	T cells
MYO9B	1.42e-06	1.86261	0.41	0.238	0.00424847	T cells
STOML3	1.62e-06	-1.38837	0.032	0.419	0.00487046	T cells
MCF2L2	1.79e-06	2.60043	0.192	0.178	0.00537547	T cells
MRPS6	1.95e-06	-0.590679	0.311	0.386	0.00584621	T cells
HIST1H1E	2.38e-06	1.74748	0.295	0.216	0.00713358	T cells
CLTB	2.54e-06	-1.93419	0.29	0.387	0.00761571	T cells
DDHD1	3.01e-06	2.98852	0.358	0.272	0.00903899	T cells
MYADM	3.79e-06	2.56327	0.398	0.297	0.0113579	T cells
RDH10	4.41e-06	-7.33293	0.035	0.235	0.0132404	T cells
PCNX	7.72e-06	2.33853	0.394	0.279	0.0231728	T cells
LRRC8A	7.9e-06	-2.24094	0.15	0.222	0.0237042	T cells
SMIM3	8.01e-06	0.617117	0.261	0.104	0.0240356	T cells
RECK	1.14e-05	2.32429	0.306	0.14	0.0343268	T cells
KLF2	1.25e-05	0.771321	0.133	0.355	0.0376118	T cells
HES1	1.27e-05	-3.8219	0.1	0.371	0.0381363	T cells
RP11-804H8.6	1.37e-05	2.0023	0.142	0.071	0.0411867	T cells
AIM2	1.52e-05	1.98584	0.185	0.097	0.0455794	T cells
VMO1	1.58e-05	-7.84022	0.001	0.212	0.0474414	T cells
HVCN1	1.99e-05	0.817417	0.21	0.101	0.05958	T cells
DUSP5	2.54e-05	-0.653963	0.283	0.123	0.0761623	T cells
RP11-273B20.1	3.11e-05	0.597911	0.171	0.116	0.093416	T cells
MAP1B	3.23e-05	-3.55119	0.021	0.358	0.0968876	T cells
OLFM2	3.38e-05	2.586	0.322	0.02	0.101429	T cells
PTPN6	3.5e-05	1.96008	0.416	0.305	0.105109	T cells
EPPIN	3.64e-05	-2.35471	0.059	0.391	0.109324	T cells
MT1F	3.69e-05	0.461413	0.237	0.281	0.110812	T cells
PLCG2	4.43e-05	-1.68407	0.232	0.264	0.132961	T cells
CCDC50	5.22e-05	-1.97453	0.155	0.352	0.156606	T cells
MAP3K8	6.38e-05	-1.0046	0.185	0.365	0.191259	T cells
FXYD7	6.61e-05	2.21569	0.269	0.029	0.19838	T cells
NTNG2	6.92e-05	0.911826	0.085	0.119	0.207603	T cells
FBXO32	8.82e-05	-2.50972	0.173	0.234	0.264597	T cells
H1FX	8.86e-05	1.69376	0.444	0.358	0.26582	T cells
SMAD7	0.000104839	2.18447	0.362	0.115	0.314516	T cells
MACC1	0.000126022	-4.73404	0.039	0.334	0.378065	T cells
IFI44L	0.000171397	1.93916	0.261	0.361	0.51419	T cells
SERPINB1	0.000213001	-2.66565	0.318	0.407	0.639003	T cells
UBASH3A	0.000217556	5.30069	0.428	0.012	0.652669	T cells
ECT2L	0.000270726	-1.7725	0.049	0.406	0.812178	T cells
BCYRN1	0.000275375	-2.73548	0.073	0.386	0.826125	T cells
CFD	0.00028081	-4.82776	0.019	0.301	0.842431	T cells
DST	0.000282883	-5.24224	0.014	0.342	0.848649	T cells
CTD-3252C9.4	0.000303262	1.89438	0.367	0.231	0.909787	T cells
HIST3H2A	0.00032392	1.06766	0.309	0.299	0.97176	T cells
SEC14L6	0.000344851	2.10641	0.207	0.064	1	T cells
RP11-386I14.4	0.00053922	1.39399	0.313	0.099	1	T cells
SPAG8	0.000583105	-1.56936	0.062	0.415	1	T cells
IGSF10	0.000598854	-2.78981	0.058	0.395	1	T cells
FTO	0.000773257	-2.09081	0.083	0.372	1	T cells
FABP6	0.00128141	-3.84089	0.04	0.369	1	T cells
XXbac-BPG299F13.17	0.00141446	3.06582	0.375	0.147	1	T cells
AC159540.1	0.00159226	-2.13618	0.099	0.351	1	T cells
TEX26	0.00160487	-2.00148	0.036	0.404	1	T cells
SLC15A4	0.00176775	-1.14315	0.09	0.21	1	T cells
HSPB1	0.00193056	-4.52811	0.089	0.26	1	T cells
TP53INP2	0.00235919	-2.62183	0.083	0.319	1	T cells
GAN	0.00240292	-3.6426	0.075	0.334	1	T cells
UBE2D1	0.00256101	-1.33098	0.153	0.323	1	T cells
KIAA1524	0.00260549	1.51444	0.177	0.132	1	T cells
GIPR	0.00273843	-2.00055	0.06	0.403	1	T cells
LPIN1	0.00301544	1.19744	0.341	0.314	1	T cells
GRN	0.00320087	-6.0479	0.046	0.3	1	T cells
CNOT6L	0.00368286	3.30593	0.413	0.304	1	T cells
SV2A	0.00434513	1.64381	0.137	0.07	1	T cells
RP1-28O10.1	0.00460221	0.399275	0.187	0.167	1	T cells
PTGDR	0.00489203	3.45048	0.373	0.038	1	T cells
AC109826.1	0.00530474	2.77566	0.317	0.032	1	T cells
PPIF	0.00585322	-1.27898	0.281	0.271	1	T cells
CTD-2035E11.3	0.00591985	2.63715	0.351	0.126	1	T cells
TMSB15B	0.00600552	1.88856	0.209	0.091	1	T cells
CD300A	0.00642555	0.334633	0.183	0.053	1	T cells
APOBEC3G	0.00709368	3.9161	0.371	0.262	1	T cells
AKR1B1	0.00754438	-2.80612	0.231	0.317	1	T cells
ARRB2	0.00827334	-1.39423	0.258	0.249	1	T cells
PIK3AP1	0.00854329	1.59976	0.357	0.161	1	T cells
TMPRSS2	0.0087814	-3.60358	0.049	0.396	1	T cells
PPM1M	0.00913486	2.43775	0.35	0.122	1	T cells
CAPS	0	5.15131	0.782	0.036	0	Multiciliated
CTGF	0	4.33082	0.569	0.041	0	Multiciliated
RP1	0	4.27371	0.595	0.037	0	Multiciliated
TMEM190	0	4.23893	0.642	0.03	0	Multiciliated
CES1	0	4.23584	0.64	0.052	0	Multiciliated
BEST4	0	4.14915	0.536	0.042	0	Multiciliated
IGFBP7	0	4.10569	0.648	0.034	0	Multiciliated
RP11-356K23.1	0	4.05291	0.655	0.055	0	Multiciliated
DNAH12	0	4.00304	0.604	0.037	0	Multiciliated
TUBB4B	0	3.85496	0.691	0.065	0	Multiciliated
PROS1	0	3.82639	0.488	0.037	0	Multiciliated
CFAP157	0	3.77997	0.586	0.046	0	Multiciliated
SYNE1	0	3.62758	0.596	0.1	0	Multiciliated
AGR3	0	3.62339	0.553	0.047	0	Multiciliated
GSTA1	0	3.52769	0.631	0.057	0	Multiciliated
ABCA13	0	3.5121	0.598	0.06	0	Multiciliated
C9orf24	0	3.3537	0.749	0.046	0	Multiciliated
HSD17B13	0	3.32073	0.507	0.064	0	Multiciliated
DNAH5	0	3.30503	0.65	0.033	0	Multiciliated
C20orf85	0	3.28657	0.742	0.051	0	Multiciliated
FABP6	0	3.28566	0.493	0.045	0	Multiciliated
IGSF10	0	3.26867	0.526	0.057	0	Multiciliated
DNAH11	0	3.26587	0.623	0.032	0	Multiciliated
CFAP70	0	3.23223	0.618	0.047	0	Multiciliated
DNAAF1	0	3.19635	0.691	0.044	0	Multiciliated
CFAP54	0	3.18343	0.567	0.042	0	Multiciliated
PRDX5	0	3.16589	0.748	0.056	0	Multiciliated
RP11-177G23.2	0	3.15029	0.116	0.047	0	Multiciliated
SNTN	0	3.14827	0.692	0.046	0	Multiciliated
CES4A	0	3.14011	0.565	0.05	0	Multiciliated
SCGB2A1	0	3.12486	0.523	0.066	0	Multiciliated
DYNLT1	0	3.11766	0.674	0.067	0	Multiciliated
CDHR3	0	3.10453	0.657	0.034	0	Multiciliated
CROCC	0	3.09828	0.535	0.077	0	Multiciliated
ANKUB1	0	3.04984	0.665	0.03	0	Multiciliated
CLDN3	0	3.04288	0.469	0.135	0	Multiciliated
VWA3A	0	3.03246	0.56	0.049	0	Multiciliated
DNAH7	0	3.03063	0.632	0.042	0	Multiciliated
MORN2	0	3.02307	0.695	0.055	0	Multiciliated
GSTA2	0	3.01138	0.524	0.033	0	Multiciliated
CYP4B1	0	3.00865	0.652	0.051	0	Multiciliated
C2orf40	0	2.99162	0.455	0.039	0	Multiciliated
BAIAP3	0	2.98917	0.527	0.059	0	Multiciliated
PALLD	0	2.97314	0.524	0.108	0	Multiciliated
RSPH1	0	2.96995	0.76	0.047	0	Multiciliated
TPPP3	0	2.92624	0.722	0.056	0	Multiciliated
WI2-1959D15.1	0	2.90231	0.539	0.062	0	Multiciliated
FRMPD2	0	2.89657	0.559	0.039	0	Multiciliated
RGS22	0	2.88713	0.497	0.049	0	Multiciliated
CCDC80	0	2.87411	0.52	0.088	0	Multiciliated
CCDC17	0	2.82615	0.643	0.048	0	Multiciliated
RP11-295M3.4	0	2.82296	0.659	0.048	0	Multiciliated
ZNF273	0	2.80472	0.461	0.094	0	Multiciliated
IGFBP2	0	2.79903	0.732	0.043	0	Multiciliated
ERICH3	0	2.79745	0.683	0.027	0	Multiciliated
CFAP43	0	2.78985	0.632	0.036	0	Multiciliated
TSPAN1	0	2.76269	0.706	0.099	0	Multiciliated
LRRC74B	0	2.75261	0.525	0.05	0	Multiciliated
DYNC2H1	0	2.72809	0.603	0.06	0	Multiciliated
CACNG6	0	2.72791	0.457	0.055	0	Multiciliated
TCTEX1D4	0	2.71984	0.602	0.048	0	Multiciliated
DLEC1	0	2.70812	0.563	0.05	0	Multiciliated
CFAP100	0	2.70612	0.563	0.054	0	Multiciliated
PLTP	0	2.6909	0.551	0.049	0	Multiciliated
OMG	0	2.6779	0.582	0.049	0	Multiciliated
DNAH9	0	2.67718	0.62	0.034	0	Multiciliated
SLC7A2	0	2.67645	0.549	0.035	0	Multiciliated
METRN	0	2.67213	0.54	0.092	0	Multiciliated
OSBPL6	0	2.6691	0.494	0.067	0	Multiciliated
FTO	0	2.65458	0.476	0.095	0	Multiciliated
C11orf88	0	2.64959	0.649	0.059	0	Multiciliated
SPAG17	0	2.63127	0.637	0.029	0	Multiciliated
CFAP46	0	2.62827	0.589	0.043	0	Multiciliated
OXTR	0	2.62404	0.445	0.038	0	Multiciliated
AK1	0	2.62199	0.547	0.118	0	Multiciliated
ALDH1L1	0	2.61628	0.547	0.075	0	Multiciliated
PROM1	0	2.61568	0.639	0.063	0	Multiciliated
CDHR4	0	2.6094	0.559	0.04	0	Multiciliated
DNAH10	0	2.60713	0.584	0.041	0	Multiciliated
PIFO	0	2.60637	0.732	0.045	0	Multiciliated
POMT2	0	2.59534	0.471	0.083	0	Multiciliated
HYDIN	0	2.59532	0.65	0.042	0	Multiciliated
CFAP44	0	2.59359	0.64	0.039	0	Multiciliated
CCDC81	0	2.58412	0.507	0.051	0	Multiciliated
LRRIQ1	0	2.57286	0.701	0.032	0	Multiciliated
RAB3B	0	2.57221	0.486	0.088	0	Multiciliated
C9orf116	0	2.55921	0.668	0.057	0	Multiciliated
ADH7	0	2.55524	0.571	0.094	0	Multiciliated
CCDC78	0	2.54875	0.675	0.049	0	Multiciliated
DTHD1	0	2.53245	0.631	0.044	0	Multiciliated
ROPN1L	0	2.53173	0.648	0.051	0	Multiciliated
GIPR	0	2.53081	0.534	0.062	0	Multiciliated
DNAH6	0	2.53064	0.611	0.032	0	Multiciliated
DYNLL1	0	2.52895	0.706	0.091	0	Multiciliated
VNN3	0	2.50179	0.485	0.107	0	Multiciliated
MAPK15	0	2.496	0.602	0.042	0	Multiciliated
EFHC1	0	2.48637	0.704	0.044	0	Multiciliated
KIAA1456	0	2.48528	0.517	0.051	0	Multiciliated
CAPSL	0	2.48482	0.675	0.053	0	Multiciliated
SLC13A3	0	2.48151	0.45	0.062	0	Multiciliated
SPEF2	0	2.44926	0.635	0.068	0	Multiciliated
FAM183A	0	2.42022	0.665	0.051	0	Multiciliated
DNAH3	0	2.41784	0.596	0.034	0	Multiciliated
FAM92B	0	2.41703	0.681	0.043	0	Multiciliated
AKAP14	0	2.41031	0.592	0.052	0	Multiciliated
CATSPERD	0	2.40423	0.497	0.051	0	Multiciliated
IFT57	0	2.38684	0.708	0.065	0	Multiciliated
MORN5	0	2.38135	0.634	0.05	0	Multiciliated
PDE8B	0	2.37928	0.492	0.084	0	Multiciliated
FAM227A	0	2.37167	0.618	0.054	0	Multiciliated
TEX26	0	2.37085	0.538	0.049	0	Multiciliated
TTLL9	0	2.34119	0.537	0.059	0	Multiciliated
NWD1	0	2.33928	0.631	0.059	0	Multiciliated
HHLA2	0	2.33138	0.514	0.046	0	Multiciliated
CROCC2	0	2.32616	0.514	0.056	0	Multiciliated
NEK10	0	2.32583	0.64	0.045	0	Multiciliated
C1orf194	0	2.3239	0.671	0.057	0	Multiciliated
DZIP1L	0	2.3029	0.552	0.049	0	Multiciliated
FAM216B	0	2.27178	0.621	0.062	0	Multiciliated
ODF3B	0	2.265	0.672	0.061	0	Multiciliated
DNALI1	0	2.26488	0.68	0.048	0	Multiciliated
CCDC170	0	2.25786	0.716	0.046	0	Multiciliated
ECT2L	0	2.24895	0.548	0.044	0	Multiciliated
CCDC30	0	2.23637	0.6	0.071	0	Multiciliated
PPIL6	0	2.23347	0.612	0.051	0	Multiciliated
CARS	0	2.2288	0.553	0.107	0	Multiciliated
CETN2	0	2.22461	0.682	0.064	0	Multiciliated
FHAD1	0	2.21567	0.632	0.041	0	Multiciliated
MS4A8	0	2.21497	0.617	0.043	0	Multiciliated
CCDC173	0	2.21279	0.567	0.058	0	Multiciliated
CEP126	0	2.20065	0.621	0.064	0	Multiciliated
C5orf49	0	2.19195	0.683	0.059	0	Multiciliated
HMGN3	0	2.1871	0.692	0.082	0	Multiciliated
LRRC23	0	2.18395	0.67	0.075	0	Multiciliated
CCDC114	0	2.18223	0.557	0.046	0	Multiciliated
TTLL10	0	2.17056	0.612	0.051	0	Multiciliated
C5orf42	0	2.16402	0.55	0.119	0	Multiciliated
DNAI1	0	2.15295	0.558	0.056	0	Multiciliated
CFAP65	0	2.14578	0.557	0.047	0	Multiciliated
RSPH4A	0	2.14051	0.668	0.044	0	Multiciliated
LDLRAD1	0	2.13879	0.598	0.044	0	Multiciliated
ARMC3	0	2.12776	0.663	0.044	0	Multiciliated
NQO1	0	2.12627	0.631	0.073	0	Multiciliated
TSPAN19	0	2.12378	0.581	0.035	0	Multiciliated
C11orf70	0	2.12029	0.581	0.045	0	Multiciliated
WDR38	0	2.11914	0.586	0.05	0	Multiciliated
CCDC190	0	2.1182	0.618	0.053	0	Multiciliated
DCDC1	0	2.11286	0.581	0.04	0	Multiciliated
WDR78	0	2.10416	0.641	0.036	0	Multiciliated
HABP2	0	2.10274	0.196	0.297	0	Multiciliated
CTNNAL1	0	2.09685	0.535	0.078	0	Multiciliated
KIAA2012	0	2.0918	0.557	0.047	0	Multiciliated
MAP3K19	0	2.08052	0.628	0.04	0	Multiciliated
WDR90	0	2.07349	0.537	0.092	0	Multiciliated
C9orf135	0	2.0644	0.654	0.049	0	Multiciliated
WDR66	0	2.0631	0.648	0.049	0	Multiciliated
TEKT1	0	2.06293	0.651	0.043	0	Multiciliated
CCDC180	0	2.05997	0.553	0.05	0	Multiciliated
RFX3	0	2.05604	0.64	0.061	0	Multiciliated
FAM81B	0	2.05265	0.66	0.06	0	Multiciliated
ZBBX	0	2.05234	0.61	0.044	0	Multiciliated
DRC3	0	2.04726	0.657	0.047	0	Multiciliated
ZMYND10	0	2.04623	0.704	0.059	0	Multiciliated
PDLIM4	0	2.04086	0.572	0.073	0	Multiciliated
MAATS1	0	2.03314	0.6	0.042	0	Multiciliated
ATPIF1	0	2.02527	0.665	0.111	0	Multiciliated
MNS1	0	2.02477	0.601	0.061	0	Multiciliated
CTXN1	0	2.02389	0.577	0.049	0	Multiciliated
NUCB2	0	2.02084	0.654	0.104	0	Multiciliated
SPAG8	0	2.01554	0.557	0.054	0	Multiciliated
CHST9	0	2.00169	0.661	0.063	0	Multiciliated
CCDC153	0	1.99147	0.625	0.054	0	Multiciliated
SPA17	0	1.98294	0.618	0.066	0	Multiciliated
STK33	0	1.98093	0.621	0.043	0	Multiciliated
RIIAD1	0	1.97845	0.524	0.06	0	Multiciliated
GSTA3	0	1.97558	0.466	0.05	0	Multiciliated
PRR29	0	1.97114	0.579	0.057	0	Multiciliated
NEK5	0	1.95583	0.637	0.051	0	Multiciliated
CFAP45	0	1.95171	0.653	0.059	0	Multiciliated
CCDC146	0	1.94575	0.704	0.06	0	Multiciliated
TCTEX1D1	0	1.94152	0.586	0.042	0	Multiciliated
CFAP126	0	1.93886	0.602	0.071	0	Multiciliated
SPAG6	0	1.93384	0.677	0.037	0	Multiciliated
RABL2B	0	1.92989	0.616	0.059	0	Multiciliated
SAXO2	0	1.92975	0.676	0.054	0	Multiciliated
DYNLRB2	0	1.92921	0.603	0.061	0	Multiciliated
C10orf107	0	1.92509	0.603	0.049	0	Multiciliated
WFDC6	0	1.92217	0.557	0.059	0	Multiciliated
FAM229B	0	1.91275	0.65	0.052	0	Multiciliated
TMEM231	0	1.91025	0.635	0.05	0	Multiciliated
C11orf97	0	1.90809	0.572	0.057	0	Multiciliated
WDR54	0	1.90549	0.647	0.08	0	Multiciliated
NPHP1	0	1.9019	0.6	0.045	0	Multiciliated
TCTEX1D2	0	1.90029	0.58	0.071	0	Multiciliated
EFHB	0	1.89849	0.56	0.05	0	Multiciliated
LRRC46	0	1.89812	0.631	0.052	0	Multiciliated
AKAP9	0	1.89564	0.657	0.11	0	Multiciliated
CFAP53	0	1.89419	0.602	0.062	0	Multiciliated
CCDC39	0	1.88456	0.622	0.037	0	Multiciliated
EFCAB1	0	1.877	0.659	0.056	0	Multiciliated
CD59	0	1.87072	0.72	0.066	0	Multiciliated
GCLC	0	1.86379	0.511	0.171	0	Multiciliated
LINC01571	0	1.86221	0.536	0.053	0	Multiciliated
NME5	0	1.84499	0.625	0.066	0	Multiciliated
LRRC10B	0	1.83515	0.608	0.048	0	Multiciliated
PRDX1	0	1.83065	0.656	0.14	0	Multiciliated
SPATA18	0	1.81263	0.643	0.04	0	Multiciliated
GPR162	0	1.79669	0.57	0.057	0	Multiciliated
CFAP73	0	1.7595	0.639	0.056	0	Multiciliated
FAM179A	0	1.75626	0.534	0.081	0	Multiciliated
MRPS31	0	1.73634	0.567	0.113	0	Multiciliated
TUBA4B	0	1.72628	0.646	0.055	0	Multiciliated
STOML3	0	1.72492	0.554	0.054	0	Multiciliated
MAP1B	0	1.71836	0.476	0.04	0	Multiciliated
RSPH9	0	1.71214	0.585	0.049	0	Multiciliated
ENKUR	0	1.70531	0.609	0.064	0	Multiciliated
FOXJ1	0	1.70461	0.625	0.067	0	Multiciliated
CYSTM1	0	1.69022	0.636	0.088	0	Multiciliated
HAGHL	0	1.68761	0.56	0.082	0	Multiciliated
POU2AF1	0	1.68295	0.53	0.071	0	Multiciliated
DIAPH2	0	1.68091	0.63	0.077	0	Multiciliated
DAW1	0	1.67617	0.577	0.049	0	Multiciliated
TMC5	0	1.65675	0.563	0.121	0	Multiciliated
SEC14L3	0	1.65001	0.479	0.057	0	Multiciliated
FANK1	0	1.64096	0.656	0.057	0	Multiciliated
CFAP52	0	1.623	0.608	0.048	0	Multiciliated
MUC16	0	1.59634	0.491	0.172	0	Multiciliated
IFI27	0	1.57355	0.704	0.135	0	Multiciliated
AC013264.2	0	1.56866	0.548	0.066	0	Multiciliated
BCYRN1	0	1.5647	0.514	0.063	0	Multiciliated
UFC1	0	1.55545	0.654	0.14	0	Multiciliated
SLC44A4	0	1.52714	0.631	0.091	0	Multiciliated
APOD	0	1.48958	0.525	0.059	0	Multiciliated
LEFTY1	0	1.43833	0.107	0.065	0	Multiciliated
SERPINB10	0	1.38872	0.141	0.097	0	Multiciliated
RRAD	0	1.33291	0.636	0.067	0	Multiciliated
DMKN	0	1.30107	0.643	0.067	0	Multiciliated
ALOX15	0	1.24313	0.642	0.085	0	Multiciliated
HSPH1	0	1.13519	0.637	0.144	0	Multiciliated
GSTP1	0	1.13054	0.66	0.177	0	Multiciliated
DHRS9	0	1.10238	0.564	0.119	0	Multiciliated
SAA1	0	1.09354	0.159	0.117	0	Multiciliated
UGT2B17	0	0.969805	0.065	0.113	0	Multiciliated
CD24	0	0.956354	0.73	0.071	0	Multiciliated
U47924.29	0	0.929179	0.129	0.096	0	Multiciliated
IFI6	0	0.924865	0.596	0.208	0	Multiciliated
AC073115.7	0	0.899592	0.058	0.132	0	Multiciliated
CORT	0	0.898968	0.085	0.123	0	Multiciliated
KLHL6	0	0.898357	0.585	0.094	0	Multiciliated
CKB	0	0.868957	0.539	0.101	0	Multiciliated
CTA-384D8.33	0	0.835762	0.067	0.123	0	Multiciliated
C12orf75	0	0.819696	0.606	0.125	0	Multiciliated
PRAP1	0	0.817085	0.088	0.177	0	Multiciliated
SAA2	0	0.812537	0.202	0.135	0	Multiciliated
PSENEN	0	0.810248	0.647	0.092	0	Multiciliated
FXYD3	0	0.782029	0.639	0.192	0	Multiciliated
TUBA1A	0	0.737241	0.67	0.102	0	Multiciliated
TSPAN6	0	0.670931	0.624	0.071	0	Multiciliated
EPPIN	0	0.669229	0.517	0.063	0	Multiciliated
MUCL1	0	0.592261	0.469	0.058	0	Multiciliated
ANXA2	0	0.455137	0.677	0.157	0	Multiciliated
UCP2	0	0.405735	0.601	0.184	0	Multiciliated
RTN1	0	0.370159	0.112	0.176	0	Multiciliated
DHRS2	0	0.344575	0.111	0.123	0	Multiciliated
CCNA1	0	0.290487	0.049	0.105	0	Multiciliated
DDX11-AS1	0	0.288879	0.086	0.217	0	Multiciliated
S100A11	0	0.253669	0.621	0.229	0	Multiciliated
CTC-523E23.11	0	-0.282349	0.06	0.221	0	Multiciliated
ANKRD62	0	-0.320155	0.07	0.139	0	Multiciliated
ALDH1A1	0	-0.349604	0.594	0.2	0	Multiciliated
SYT8	0	-0.352965	0.271	0.32	0	Multiciliated
NDUFA4L2	0	-0.406178	0.068	0.132	0	Multiciliated
RP11-247A12.8	0	-0.411295	0.05	0.135	0	Multiciliated
TRIM31	0	-0.428209	0.117	0.097	0	Multiciliated
FAM65B	0	-0.450725	0.507	0.112	0	Multiciliated
LINC01088	0	-0.465945	0.111	0.113	0	Multiciliated
IGFBP5	0	-0.470331	0.545	0.089	0	Multiciliated
LHX4	0	-0.500504	0.054	0.315	0	Multiciliated
LOXL2	0	-0.502612	0.066	0.137	0	Multiciliated
MAP1A	0	-0.518566	0.57	0.066	0	Multiciliated
DNASE1L2	0	-0.528829	0.085	0.118	0	Multiciliated
GPR161	0	-0.556822	0.075	0.143	0	Multiciliated
MAB21L3	0	-0.597393	0.091	0.146	0	Multiciliated
BASP1	0	-0.619185	0.685	0.081	0	Multiciliated
ATG9B	0	-0.624566	0.469	0.091	0	Multiciliated
HPCA	0	-0.627374	0.053	0.105	0	Multiciliated
RBM5-AS1	0	-0.6869	0.047	0.173	0	Multiciliated
FABP3	0	-0.695499	0.061	0.186	0	Multiciliated
KIF15	0	-0.699593	0.071	0.117	0	Multiciliated
HIST1H2BG	0	-0.736036	0.128	0.266	0	Multiciliated
KIF14	0	-0.751904	0.068	0.104	0	Multiciliated
KCP	0	-0.760916	0.065	0.237	0	Multiciliated
ENPP1	0	-0.802453	0.066	0.203	0	Multiciliated
DUSP14	0	-0.827729	0.538	0.116	0	Multiciliated
WWC2-AS2	0	-0.943573	0.041	0.127	0	Multiciliated
RRM2	0	-0.952705	0.119	0.071	0	Multiciliated
KMO	0	-0.953558	0.08	0.153	0	Multiciliated
LINC00342	0	-1.00312	0.188	0.245	0	Multiciliated
AGR2	0	-1.0225	0.553	0.23	0	Multiciliated
SPINK2	0	-1.03021	0.087	0.32	0	Multiciliated
CARNS1	0	-1.03203	0.037	0.2	0	Multiciliated
EDN2	0	-1.03375	0.047	0.141	0	Multiciliated
PADI3	0	-1.03798	0.047	0.151	0	Multiciliated
HIST1H2AB	0	-1.08414	0.01	0.164	0	Multiciliated
IZUMO1	0	-1.08766	0.072	0.13	0	Multiciliated
OTOA	0	-1.08849	0.041	0.174	0	Multiciliated
MT1H	0	-1.13989	0.029	0.18	0	Multiciliated
ANXA1	0	-1.15807	0.611	0.168	0	Multiciliated
USP13	0	-1.16517	0.131	0.169	0	Multiciliated
ZBED2	0	-1.16912	0.028	0.184	0	Multiciliated
KLRF1	0	-1.17634	0.052	0.271	0	Multiciliated
LIF	0	-1.20861	0.066	0.294	0	Multiciliated
XKR6	0	-1.21852	0.059	0.382	0	Multiciliated
TMEM108	0	-1.22726	0.024	0.287	0	Multiciliated
CEACAM7	0	-1.22845	0.066	0.17	0	Multiciliated
MT1M	0	-1.23656	0.124	0.213	0	Multiciliated
COMP	0	-1.2771	0.029	0.117	0	Multiciliated
TLR4	0	-1.29163	0.058	0.107	0	Multiciliated
CMYA5	0	-1.30609	0.224	0.247	0	Multiciliated
ECM1	0	-1.31731	0.065	0.166	0	Multiciliated
DSG3	0	-1.33703	0.038	0.108	0	Multiciliated
VPREB3	0	-1.34231	0.051	0.161	0	Multiciliated
HAL	0	-1.3589	0.024	0.151	0	Multiciliated
S100A10	0	-1.36242	0.491	0.251	0	Multiciliated
CCNB2	0	-1.37056	0.051	0.133	0	Multiciliated
OTUD7A	0	-1.37374	0.059	0.184	0	Multiciliated
CDC20B	0	-1.39159	0.037	0.109	0	Multiciliated
IFIT2	0	-1.41002	0.111	0.394	0	Multiciliated
TNFSF15	0	-1.43655	0.042	0.12	0	Multiciliated
SORD	0	-1.44399	0.491	0.213	0	Multiciliated
LY6K	0	-1.46503	0.059	0.125	0	Multiciliated
ITGA2B	0	-1.48471	0.03	0.14	0	Multiciliated
AC253572.1	0	-1.50502	0.034	0.12	0	Multiciliated
CLU	0	-1.5334	0.508	0.146	0	Multiciliated
SLC6A4	0	-1.53829	0.023	0.161	0	Multiciliated
CXCL9	0	-1.54114	0.028	0.191	0	Multiciliated
EDN1	0	-1.54737	0.055	0.149	0	Multiciliated
RP11-307C12.13	0	-1.55156	0.037	0.297	0	Multiciliated
SPOCK1	0	-1.55156	0.099	0.134	0	Multiciliated
HSP90AA1	0	-1.55735	0.573	0.253	0	Multiciliated
KRT8	0	-1.56131	0.508	0.256	0	Multiciliated
S100A6	0	-1.56872	0.543	0.336	0	Multiciliated
TNFRSF12A	0	-1.57511	0.146	0.253	0	Multiciliated
AIF1L	0	-1.5777	0.053	0.169	0	Multiciliated
RTN4R	0	-1.57959	0.042	0.342	0	Multiciliated
ACY3	0	-1.57975	0.046	0.147	0	Multiciliated
VWF	0	-1.58736	0.12	0.162	0	Multiciliated
RAB7B	0	-1.60182	0.069	0.119	0	Multiciliated
COL7A1	0	-1.65164	0.056	0.184	0	Multiciliated
ARHGAP22	0	-1.67069	0.041	0.151	0	Multiciliated
CALB1	0	-1.68063	0.058	0.195	0	Multiciliated
RP11-54H7.4	0	-1.68408	0.103	0.204	0	Multiciliated
IL17RB	0	-1.68523	0.036	0.113	0	Multiciliated
CALCRL	0	-1.71447	0.039	0.117	0	Multiciliated
CENPA	0	-1.72251	0.032	0.171	0	Multiciliated
PLK4	0	-1.74172	0.054	0.198	0	Multiciliated
RASSF4	0	-1.74824	0.106	0.299	0	Multiciliated
RP11-1399P15.1	0	-1.76037	0.016	0.111	0	Multiciliated
RNF223	0	-1.76165	0.124	0.185	0	Multiciliated
TMEM171	0	-1.79807	0.11	0.161	0	Multiciliated
IFITM10	0	-1.81096	0.179	0.313	0	Multiciliated
ICAM5	0	-1.81206	0.02	0.173	0	Multiciliated
EPHX3	0	-1.81531	0.045	0.17	0	Multiciliated
CACNA2D4	0	-1.83509	0.045	0.308	0	Multiciliated
PTN	0	-1.84229	0.17	0.183	0	Multiciliated
HSPA1A	0	-1.84892	0.523	0.219	0	Multiciliated
CDC20	0	-1.85122	0.052	0.12	0	Multiciliated
PTGFR	0	-1.89133	0.125	0.191	0	Multiciliated
SLC2A6	0	-1.89615	0.029	0.389	0	Multiciliated
MT1G	0	-1.9024	0.057	0.228	0	Multiciliated
HLA-DQA2	0	-1.90972	0.063	0.252	0	Multiciliated
RNU12	0	-1.91734	0.042	0.323	0	Multiciliated
NRG1	0	-1.95642	0.057	0.131	0	Multiciliated
FXYD6	0	-1.96139	0.023	0.111	0	Multiciliated
TSPAN8	0	-1.96622	0.174	0.264	0	Multiciliated
CYP2A6	0	-1.98291	0.158	0.233	0	Multiciliated
EGOT	0	-1.98722	0.034	0.209	0	Multiciliated
BUB1B	0	-1.99311	0.03	0.199	0	Multiciliated
TFF3	0	-1.99573	0.418	0.12	0	Multiciliated
LL22NC03-75H12.2	0	-2.01068	0.047	0.345	0	Multiciliated
NETO2	0	-2.02042	0.027	0.163	0	Multiciliated
CENPL	0	-2.0299	0.07	0.37	0	Multiciliated
SOCS3	0	-2.0395	0.166	0.384	0	Multiciliated
PMAIP1	0	-2.04479	0.192	0.457	0	Multiciliated
AKAP12	0	-2.06015	0.081	0.164	0	Multiciliated
EPHX4	0	-2.06101	0.035	0.137	0	Multiciliated
CNNM1	0	-2.06585	0.056	0.134	0	Multiciliated
HTR3A	0	-2.11909	0.01	0.187	0	Multiciliated
DIAPH3	0	-2.12122	0.025	0.113	0	Multiciliated
SLC34A2	0	-2.12432	0.046	0.208	0	Multiciliated
RNF213	0	-2.13831	0.283	0.523	0	Multiciliated
VMP1	0	-2.14518	0.3	0.511	0	Multiciliated
RP11-706C16.7	0	-2.16527	0.122	0.162	0	Multiciliated
PAQR4	0	-2.17876	0.075	0.277	0	Multiciliated
TLR2	0	-2.18748	0.111	0.138	0	Multiciliated
THSD7A	0	-2.19193	0.041	0.208	0	Multiciliated
ODF4	0	-2.20656	0.019	0.123	0	Multiciliated
LINC01272	0	-2.211	0.048	0.173	0	Multiciliated
C2CD4B	0	-2.21183	0.046	0.285	0	Multiciliated
PCDH9	0	-2.21805	0.018	0.117	0	Multiciliated
PIGR	0	-2.2199	0.419	0.27	0	Multiciliated
NREP	0	-2.22101	0.036	0.129	0	Multiciliated
LGALS7B	0	-2.22735	0.06	0.12	0	Multiciliated
CYP2A7	0	-2.23025	0.107	0.161	0	Multiciliated
CYR61	0	-2.25432	0.19	0.235	0	Multiciliated
ANGPTL4	0	-2.25966	0.007	0.144	0	Multiciliated
SLC26A2	0	-2.28224	0.199	0.355	0	Multiciliated
RAET1L	0	-2.28445	0.012	0.11	0	Multiciliated
CALD1	0	-2.30352	0.021	0.24	0	Multiciliated
PCDH1	0	-2.30719	0.207	0.242	0	Multiciliated
OLFML2B	0	-2.30995	0.007	0.144	0	Multiciliated
TCHH	0	-2.31081	0.012	0.152	0	Multiciliated
TFF1	0	-2.3141	0.039	0.126	0	Multiciliated
RAP2B	0	-2.32093	0.157	0.405	0	Multiciliated
SCN9A	0	-2.32215	0.037	0.114	0	Multiciliated
SLC23A3	0	-2.33052	0.023	0.125	0	Multiciliated
CDC42EP1	0	-2.33979	0.055	0.245	0	Multiciliated
CPXM1	0	-2.34182	0.015	0.201	0	Multiciliated
FAM153B	0	-2.35634	0.112	0.094	0	Multiciliated
RCAN2	0	-2.37903	0.045	0.203	0	Multiciliated
DRAM1	0	-2.38923	0.121	0.274	0	Multiciliated
SP140	0	-2.39892	0.033	0.352	0	Multiciliated
RP11-629O1.2	0	-2.39905	0.019	0.292	0	Multiciliated
TGM1	0	-2.4	0.054	0.194	0	Multiciliated
CBFA2T3	0	-2.40442	0.021	0.123	0	Multiciliated
WDFY4	0	-2.41148	0.024	0.118	0	Multiciliated
SH2D1B	0	-2.41452	0.021	0.114	0	Multiciliated
PLA2G4C	0	-2.42124	0.026	0.107	0	Multiciliated
C5AR2	0	-2.42389	0.021	0.194	0	Multiciliated
FILIP1L	0	-2.43081	0.02	0.118	0	Multiciliated
CSF2RA	0	-2.4385	0.051	0.141	0	Multiciliated
CYP3A5	0	-2.43936	0.08	0.237	0	Multiciliated
CCNL1	0	-2.46165	0.195	0.667	0	Multiciliated
RPPH1	0	-2.46518	0.039	0.35	0	Multiciliated
MMP13	0	-2.48001	0.035	0.173	0	Multiciliated
HLA-DOA	0	-2.49789	0.039	0.14	0	Multiciliated
MAPT	0	-2.51208	0.007	0.204	0	Multiciliated
LGALS7	0	-2.51222	0.036	0.179	0	Multiciliated
SEC14L2	0	-2.52082	0.083	0.218	0	Multiciliated
TF	0	-2.52487	0.023	0.138	0	Multiciliated
BST2	0	-2.52494	0.24	0.553	0	Multiciliated
S100B	0	-2.52515	0.017	0.184	0	Multiciliated
TAC3	0	-2.53838	0.03	0.178	0	Multiciliated
GPR82	0	-2.54101	0.017	0.321	0	Multiciliated
ANKRD36C	0	-2.54433	0.203	0.375	0	Multiciliated
S1PR4	0	-2.57593	0.02	0.372	0	Multiciliated
DMBT1	0	-2.59991	0.051	0.119	0	Multiciliated
LAMB1	0	-2.60173	0.05	0.345	0	Multiciliated
GRHL1	0	-2.62138	0.29	0.299	0	Multiciliated
RAB29	0	-2.62279	0.05	0.346	0	Multiciliated
GFI1	0	-2.62707	0.015	0.317	0	Multiciliated
F2R	0	-2.66133	0.08	0.36	0	Multiciliated
ALPL	0	-2.67378	0.041	0.231	0	Multiciliated
NCAM1	0	-2.67572	0.001	0.199	0	Multiciliated
NMU	0	-2.68769	0.09	0.198	0	Multiciliated
FOSL1	0	-2.68946	0.021	0.228	0	Multiciliated
BCAT1	0	-2.68976	0.054	0.169	0	Multiciliated
KREMEN2	0	-2.71661	0.011	0.16	0	Multiciliated
SPIB	0	-2.71756	0.027	0.106	0	Multiciliated
SLC26A4	0	-2.72442	0.053	0.144	0	Multiciliated
SLC5A8	0	-2.72952	0.226	0.29	0	Multiciliated
ICOS	0	-2.7516	0.015	0.296	0	Multiciliated
DOC2B	0	-2.75986	0.026	0.156	0	Multiciliated
SPINK5	0	-2.76811	0.049	0.186	0	Multiciliated
TGM2	0	-2.77093	0.114	0.258	0	Multiciliated
MPPED2	0	-2.77984	0.013	0.219	0	Multiciliated
ZBTB16	0	-2.78824	0.053	0.342	0	Multiciliated
PAX6	0	-2.78875	0.119	0.226	0	Multiciliated
PNMA6A	0	-2.79593	0.008	0.135	0	Multiciliated
RARRES2	0	-2.8023	0.205	0.192	0	Multiciliated
PLK3	0	-2.81074	0.139	0.44	0	Multiciliated
TINAGL1	0	-2.81365	0.062	0.216	0	Multiciliated
EPB41L3	0	-2.81786	0.021	0.117	0	Multiciliated
OPN3	0	-2.82439	0.07	0.326	0	Multiciliated
TBXAS1	0	-2.82903	0.029	0.308	0	Multiciliated
EFNA1	0	-2.8339	0.119	0.287	0	Multiciliated
KRT6B	0	-2.83726	0.019	0.176	0	Multiciliated
CLDN10	0	-2.84477	0.113	0.242	0	Multiciliated
AMTN	0	-2.84699	0.014	0.128	0	Multiciliated
CYP2B6	0	-2.84808	0.174	0.254	0	Multiciliated
GPR55	0	-2.84887	0.006	0.294	0	Multiciliated
CEACAM1	0	-2.85155	0.051	0.239	0	Multiciliated
B3GNT6	0	-2.85671	0.012	0.106	0	Multiciliated
SMOX	0	-2.85677	0.026	0.302	0	Multiciliated
ANXA2R	0	-2.85779	0.036	0.358	0	Multiciliated
EFHD1	0	-2.86429	0.015	0.109	0	Multiciliated
KCNJ18	0	-2.86808	0.005	0.115	0	Multiciliated
TXNIP	0	-2.87376	0.304	0.54	0	Multiciliated
LGI1	0	-2.87565	0.031	0.172	0	Multiciliated
AKR1C1	0	-2.87666	0.189	0.326	0	Multiciliated
BTG2	0	-2.88165	0.186	0.495	0	Multiciliated
HCAR2	0	-2.89391	0.097	0.227	0	Multiciliated
APOE	0	-2.90658	0.014	0.213	0	Multiciliated
ANKH	0	-2.91142	0.015	0.354	0	Multiciliated
GALNT10	0	-2.9126	0.057	0.408	0	Multiciliated
NEURL3	0	-2.9271	0.083	0.245	0	Multiciliated
EGR1	0	-2.92714	0.142	0.428	0	Multiciliated
IRF1	0	-2.93105	0.202	0.605	0	Multiciliated
GRB7	0	-2.94075	0.105	0.244	0	Multiciliated
SYT11	0	-2.94402	0.012	0.337	0	Multiciliated
RP11-796E2.4	0	-2.94516	0.045	0.374	0	Multiciliated
GALNT6	0	-2.97086	0.031	0.39	0	Multiciliated
OVOL1	0	-2.97265	0.051	0.155	0	Multiciliated
CTSV	0	-2.97584	0.034	0.183	0	Multiciliated
NEU1	0	-2.97592	0.226	0.503	0	Multiciliated
HIC1	0	-2.977	0.019	0.367	0	Multiciliated
GADD45B	0	-2.97719	0.115	0.592	0	Multiciliated
GPR87	0	-2.97742	0.052	0.215	0	Multiciliated
GNGT1	0	-2.98627	0.036	0.124	0	Multiciliated
BCAM	0	-2.9881	0.206	0.208	0	Multiciliated
TNFRSF18	0	-2.99445	0.025	0.397	0	Multiciliated
FGD3	0	-2.99649	0.03	0.367	0	Multiciliated
MMP3	0	-2.99846	0.02	0.157	0	Multiciliated
CCL20	0	-3	0.024	0.303	0	Multiciliated
MTHFD2	0	-3.00795	0.051	0.379	0	Multiciliated
IDO1	0	-3.02729	0.052	0.221	0	Multiciliated
WNT5A-AS1	0	-3.02738	0.008	0.193	0	Multiciliated
FAM129A	0	-3.03196	0.245	0.432	0	Multiciliated
RAB37	0	-3.03653	0.15	0.387	0	Multiciliated
FOXC2	0	-3.04401	0.005	0.177	0	Multiciliated
COL6A6	0	-3.05115	0.02	0.124	0	Multiciliated
PRSS27	0	-3.05404	0.049	0.274	0	Multiciliated
IFRD1	0	-3.05409	0.191	0.495	0	Multiciliated
DSC2	0	-3.05743	0.026	0.204	0	Multiciliated
CD177	0	-3.06135	0.032	0.167	0	Multiciliated
LY96	0	-3.06623	0.087	0.217	0	Multiciliated
CD36	0	-3.06819	0.071	0.3	0	Multiciliated
VWA1	0	-3.07106	0.119	0.278	0	Multiciliated
SNHG15	0	-3.0729	0.132	0.376	0	Multiciliated
DKK4	0	-3.07957	0.002	0.103	0	Multiciliated
FLT1	0	-3.09189	0.016	0.193	0	Multiciliated
DUOXA2	0	-3.09871	0.06	0.158	0	Multiciliated
TLR7	0	-3.10132	0.008	0.115	0	Multiciliated
RP11-160E2.6	0	-3.10223	0.071	0.405	0	Multiciliated
ADAMTS10	0	-3.10419	0.004	0.269	0	Multiciliated
SH3KBP1	0	-3.10548	0.155	0.427	0	Multiciliated
HCAR3	0	-3.11219	0.008	0.151	0	Multiciliated
DSC3	0	-3.11612	0.02	0.157	0	Multiciliated
UGT2A1	0	-3.12298	0.192	0.335	0	Multiciliated
FOXA3	0	-3.12791	0.002	0.112	0	Multiciliated
FURIN	0	-3.13541	0.088	0.396	0	Multiciliated
TNFAIP2	0	-3.1383	0.239	0.29	0	Multiciliated
SULT2B1	0	-3.14009	0.055	0.253	0	Multiciliated
ABCC3	0	-3.14528	0.069	0.283	0	Multiciliated
JAK3	0	-3.15987	0.013	0.408	0	Multiciliated
MARCKS	0	-3.16021	0.517	0.203	0	Multiciliated
FLT3LG	0	-3.1603	0.056	0.331	0	Multiciliated
PRDM1	0	-3.17028	0.056	0.37	0	Multiciliated
MMP7	0	-3.18554	0.041	0.189	0	Multiciliated
FGF9	0	-3.19495	0.015	0.272	0	Multiciliated
FST	0	-3.22107	0.004	0.129	0	Multiciliated
ERO1A	0	-3.22531	0.271	0.481	0	Multiciliated
PRKAR2B	0	-3.23734	0.238	0.291	0	Multiciliated
HMOX1	0	-3.24711	0.057	0.199	0	Multiciliated
DKK1	0	-3.25077	0.01	0.183	0	Multiciliated
AIP	0	-3.25146	0.12	0.42	0	Multiciliated
MUC5B	0	-3.2569	0.011	0.122	0	Multiciliated
BIRC3	0	-3.25954	0.163	0.426	0	Multiciliated
ARPC1B	0	-3.263	0.3	0.523	0	Multiciliated
COL6A1	0	-3.2657	0.014	0.123	0	Multiciliated
MAFF	0	-3.27254	0.159	0.378	0	Multiciliated
VASN	0	-3.27394	0.007	0.185	0	Multiciliated
SEMA5A	0	-3.27907	0.047	0.154	0	Multiciliated
SLC39A8	0	-3.28024	0.056	0.336	0	Multiciliated
APOBEC3A	0	-3.29947	0.036	0.136	0	Multiciliated
FGFBP1	0	-3.30098	0.025	0.189	0	Multiciliated
BCL11A	0	-3.31844	0.101	0.199	0	Multiciliated
WAS	0	-3.32059	0.024	0.332	0	Multiciliated
ZFP36	0	-3.32927	0.185	0.54	0	Multiciliated
PPA1	0	-3.33454	0.252	0.514	0	Multiciliated
QPCT	0	-3.33489	0.059	0.383	0	Multiciliated
CCL26	0	-3.33615	0.018	0.174	0	Multiciliated
ST3GAL1	0	-3.35293	0.022	0.431	0	Multiciliated
MFSD4	0	-3.3622	0.198	0.343	0	Multiciliated
CHMP1B	0	-3.36372	0.309	0.443	0	Multiciliated
SCUBE2	0	-3.37097	0.037	0.102	0	Multiciliated
GLDN	0	-3.37733	0.027	0.186	0	Multiciliated
TSPYL2	0	-3.38766	0.136	0.418	0	Multiciliated
SERPINB7	0	-3.39593	0.001	0.126	0	Multiciliated
IER2	0	-3.39939	0.136	0.66	0	Multiciliated
CENPW	0	-3.41132	0.074	0.258	0	Multiciliated
TUBA1C	0	-3.41211	0.249	0.473	0	Multiciliated
FUT3	0	-3.41231	0.209	0.252	0	Multiciliated
HLA-C	0	-3.41944	0.159	0.735	0	Multiciliated
DDIT4	0	-3.43212	0.216	0.558	0	Multiciliated
IFI30	0	-3.43925	0.026	0.157	0	Multiciliated
G0S2	0	-3.44031	0.024	0.142	0	Multiciliated
RNF125	0	-3.44739	0.028	0.338	0	Multiciliated
GRAP2	0	-3.45756	0.009	0.293	0	Multiciliated
DDIT4L	0	-3.46229	0.007	0.298	0	Multiciliated
FERMT3	0	-3.48234	0.023	0.366	0	Multiciliated
RP11-214O1.2	0	-3.48644	0.001	0.155	0	Multiciliated
PTRF	0	-3.48716	0.011	0.151	0	Multiciliated
CMTM3	0	-3.49332	0.028	0.387	0	Multiciliated
TGFBI	0	-3.49671	0.013	0.168	0	Multiciliated
MALAT1	0	-3.49783	0.243	0.727	0	Multiciliated
TAGAP	0	-3.5012	0.028	0.385	0	Multiciliated
SERPINE2	0	-3.50385	0.004	0.353	0	Multiciliated
SLC9A2	0	-3.5058	0.021	0.212	0	Multiciliated
TGFB2	0	-3.50657	0.018	0.208	0	Multiciliated
RPL7A	0	-3.50672	0.214	0.666	0	Multiciliated
CHI3L1	0	-3.50981	0.006	0.174	0	Multiciliated
LOXL4	0	-3.51065	0.034	0.195	0	Multiciliated
JUN	0	-3.51895	0.109	0.723	0	Multiciliated
GABARAPL1	0	-3.52804	0.164	0.446	0	Multiciliated
SERPINA1	0	-3.52825	0.109	0.201	0	Multiciliated
RNASE6	0	-3.52971	0.012	0.172	0	Multiciliated
BZW1	0	-3.53106	0.299	0.545	0	Multiciliated
SECTM1	0	-3.54516	0.049	0.23	0	Multiciliated
TMEM213	0	-3.54908	0.191	0.231	0	Multiciliated
DOCK10	0	-3.55097	0.013	0.379	0	Multiciliated
PVRL1	0	-3.55827	0.049	0.263	0	Multiciliated
ICAM1	0	-3.58525	0.028	0.347	0	Multiciliated
ARHGAP30	0	-3.59751	0.078	0.457	0	Multiciliated
FOXN3	0	-3.6002	0.175	0.484	0	Multiciliated
ADM	0	-3.60071	0.084	0.239	0	Multiciliated
ZFP36L1	0	-3.61592	0.196	0.614	0	Multiciliated
JUNB	0	-3.61684	0.129	0.648	0	Multiciliated
FAM49B	0	-3.61885	0.204	0.526	0	Multiciliated
ATP10B	0	-3.62	0.179	0.294	0	Multiciliated
PLAU	0	-3.62492	0.014	0.173	0	Multiciliated
SCNN1G	0	-3.62584	0.016	0.123	0	Multiciliated
NR4A1	0	-3.62607	0.064	0.408	0	Multiciliated
RPL10A	0	-3.62801	0.191	0.643	0	Multiciliated
VASP	0	-3.63215	0.191	0.504	0	Multiciliated
FAM111B	0	-3.635	0	0.13	0	Multiciliated
ABCA1	0	-3.64568	0.057	0.383	0	Multiciliated
EPHB6	0	-3.64811	0.043	0.423	0	Multiciliated
SLC38A1	0	-3.64924	0.092	0.506	0	Multiciliated
PSTPIP1	0	-3.6604	0.01	0.393	0	Multiciliated
ARPC5	0	-3.66042	0.201	0.613	0	Multiciliated
TMC8	0	-3.66044	0.016	0.391	0	Multiciliated
PLIN2	0	-3.66396	0.048	0.378	0	Multiciliated
PLXDC2	0	-3.66455	0.028	0.179	0	Multiciliated
ADAM8	0	-3.67222	0.039	0.391	0	Multiciliated
FKBP5	0	-3.68461	0.148	0.397	0	Multiciliated
EEF1B2	0	-3.69109	0.22	0.623	0	Multiciliated
BATF	0	-3.69151	0.072	0.393	0	Multiciliated
VAMP5	0	-3.69644	0.197	0.429	0	Multiciliated
THBS1	0	-3.69748	0.015	0.147	0	Multiciliated
CEBPD	0	-3.70396	0.279	0.434	0	Multiciliated
IFNGR2	0	-3.70692	0.195	0.292	0	Multiciliated
IER5	0	-3.70794	0.179	0.478	0	Multiciliated
HLA-DQA1	0	-3.70967	0.061	0.244	0	Multiciliated
RASSF1	0	-3.71716	0.064	0.429	0	Multiciliated
CFB	0	-3.72805	0.113	0.182	0	Multiciliated
JUND	0	-3.73072	0.223	0.578	0	Multiciliated
TNFSF13B	0	-3.73796	0.015	0.315	0	Multiciliated
HBEGF	0	-3.73796	0.029	0.205	0	Multiciliated
H1F0	0	-3.74115	0.269	0.33	0	Multiciliated
SERTAD1	0	-3.74143	0.178	0.521	0	Multiciliated
SERPINB13	0	-3.74383	0.026	0.171	0	Multiciliated
DAB2	0	-3.74751	0.019	0.196	0	Multiciliated
TUBB	0	-3.75752	0.243	0.522	0	Multiciliated
FSD1	0	-3.76148	0.005	0.296	0	Multiciliated
TRIM7	0	-3.76204	0.032	0.374	0	Multiciliated
CLCA4	0	-3.76206	0.012	0.177	0	Multiciliated
KCNK6	0	-3.76445	0.077	0.377	0	Multiciliated
PPP1R15A	0	-3.76824	0.193	0.532	0	Multiciliated
NDRG1	0	-3.7697	0.061	0.43	0	Multiciliated
SERPINF1	0	-3.77192	0.255	0.223	0	Multiciliated
CISH	0	-3.78729	0.009	0.396	0	Multiciliated
RHOH	0	-3.7905	0.015	0.407	0	Multiciliated
RPLP0	0	-3.80021	0.165	0.726	0	Multiciliated
CCDC85B	0	-3.8004	0.262	0.477	0	Multiciliated
GNG2	0	-3.80076	0.006	0.354	0	Multiciliated
CLCA2	0	-3.80901	0.002	0.127	0	Multiciliated
NCF4	0	-3.81391	0.007	0.328	0	Multiciliated
HMGCS2	0	-3.82061	0.005	0.159	0	Multiciliated
LAT	0	-3.82255	0.076	0.374	0	Multiciliated
MCL1	0	-3.8248	0.166	0.624	0	Multiciliated
PHACTR3	0	-3.82543	0.001	0.131	0	Multiciliated
TP63	0	-3.82605	0.009	0.131	0	Multiciliated
DUSP1	0	-3.82801	0.145	0.651	0	Multiciliated
GNE	0	-3.84473	0.217	0.285	0	Multiciliated
SLC16A10	0	-3.84521	0.002	0.169	0	Multiciliated
BCL2	0	-3.8461	0.032	0.427	0	Multiciliated
MUC1	0	-3.84832	0.186	0.375	0	Multiciliated
ZNF185	0	-3.84952	0.16	0.272	0	Multiciliated
GBP2	0	-3.85239	0.064	0.378	0	Multiciliated
C12orf57	0	-3.85957	0.221	0.592	0	Multiciliated
WIPF1	0	-3.8617	0.038	0.401	0	Multiciliated
RPL37	0	-3.86258	0.126	0.706	0	Multiciliated
TLN1	0	-3.86737	0.242	0.445	0	Multiciliated
KIAA1324	0	-3.86925	0.133	0.341	0	Multiciliated
JCHAIN	0	-3.87132	0.011	0.152	0	Multiciliated
RASSF2	0	-3.87214	0.005	0.315	0	Multiciliated
RAB8B	0	-3.87794	0.068	0.388	0	Multiciliated
BLK	0	-3.8806	0.004	0.238	0	Multiciliated
GLRX	0	-3.88428	0.283	0.37	0	Multiciliated
HLA-DPA1	0	-3.8942	0.116	0.389	0	Multiciliated
LCN2	0	-3.89504	0.065	0.381	0	Multiciliated
MS4A7	0	-3.89684	0.011	0.129	0	Multiciliated
SLC38A2	0	-3.90013	0.093	0.629	0	Multiciliated
ARHGAP15	0	-3.90089	0.008	0.362	0	Multiciliated
ACKR3	0	-3.90126	0.005	0.144	0	Multiciliated
H3F3B	0	-3.90569	0.191	0.677	0	Multiciliated
ANKRD44	0	-3.90977	0.123	0.378	0	Multiciliated
NR1D1	0	-3.91584	0.119	0.356	0	Multiciliated
ABLIM3	0	-3.91686	0.013	0.143	0	Multiciliated
ENTPD1	0	-3.921	0.042	0.422	0	Multiciliated
CALML3	0	-3.93103	0.014	0.13	0	Multiciliated
EPS8L1	0	-3.93281	0.29	0.327	0	Multiciliated
DNASE1L3	0	-3.93369	0.006	0.12	0	Multiciliated
KLF6	0	-3.94984	0.161	0.635	0	Multiciliated
LMO4	0	-3.95972	0.202	0.505	0	Multiciliated
CYP2J2	0	-3.96143	0.213	0.23	0	Multiciliated
LRRC8A	0	-3.96493	0.11	0.37	0	Multiciliated
AC005863.1	0	-3.96706	0.006	0.113	0	Multiciliated
RGS19	0	-3.96714	0.049	0.458	0	Multiciliated
MALT1	0	-3.971	0.127	0.366	0	Multiciliated
FAM26F	0	-3.97123	0.019	0.351	0	Multiciliated
VASH1	0	-3.97296	0.005	0.318	0	Multiciliated
GLTP	0	-3.98229	0.256	0.456	0	Multiciliated
SLC43A3	0	-3.98614	0.015	0.384	0	Multiciliated
RPL35	0	-3.98622	0.134	0.723	0	Multiciliated
SERPINB9	0	-3.99274	0.03	0.34	0	Multiciliated
ASPG	0	-3.9935	0.004	0.178	0	Multiciliated
GIMAP4	0	-3.99369	0.005	0.341	0	Multiciliated
PITPNC1	0	-3.99761	0.049	0.44	0	Multiciliated
LRRC3	0	-3.99902	0.002	0.271	0	Multiciliated
OSTF1	0	-4.0009	0.26	0.531	0	Multiciliated
LTF	0	-4.00102	0.004	0.137	0	Multiciliated
ITPR2	0	-4.00182	0.024	0.364	0	Multiciliated
TMPRSS11A	0	-4.00402	0.013	0.161	0	Multiciliated
TUBB6	0	-4.00547	0.011	0.201	0	Multiciliated
GRHL3	0	-4.00599	0.009	0.125	0	Multiciliated
JARID2	0	-4.01936	0.129	0.393	0	Multiciliated
SOX4	0	-4.02048	0.229	0.392	0	Multiciliated
IL19	0	-4.02134	0.018	0.2	0	Multiciliated
CAPN8	0	-4.02618	0.067	0.272	0	Multiciliated
CA2	0	-4.03448	0.002	0.273	0	Multiciliated
DUOX2	0	-4.035	0.113	0.206	0	Multiciliated
TGFB1	0	-4.0356	0.078	0.459	0	Multiciliated
PTMS	0	-4.03673	0.158	0.495	0	Multiciliated
H2AFZ	0	-4.03695	0.254	0.566	0	Multiciliated
GPNMB	0	-4.03798	0.031	0.202	0	Multiciliated
TRIP10	0	-4.04128	0.119	0.28	0	Multiciliated
A2ML1	0	-4.0489	0.003	0.155	0	Multiciliated
TPD52L1	0	-4.04938	0.168	0.354	0	Multiciliated
RNASE1	0	-4.05138	0.015	0.213	0	Multiciliated
BID	0	-4.05149	0.217	0.346	0	Multiciliated
SOSTDC1	0	-4.05265	0.003	0.157	0	Multiciliated
CSK	0	-4.05265	0.148	0.42	0	Multiciliated
RPL21	0	-4.05577	0.197	0.617	0	Multiciliated
PLEKHO1	0	-4.05624	0.032	0.385	0	Multiciliated
CLEC12A	0	-4.06407	0.002	0.423	0	Multiciliated
DOK2	0	-4.07435	0.007	0.359	0	Multiciliated
CALML5	0	-4.07637	0.008	0.14	0	Multiciliated
TACC1	0	-4.08498	0.133	0.486	0	Multiciliated
FBP1	0	-4.0885	0.22	0.331	0	Multiciliated
LYPD2	0	-4.08994	0.074	0.389	0	Multiciliated
SDC2	0	-4.10366	0.066	0.164	0	Multiciliated
CXCL6	0	-4.11197	0.008	0.176	0	Multiciliated
PNRC1	0	-4.11249	0.229	0.548	0	Multiciliated
FAM107A	0	-4.12776	0.123	0.25	0	Multiciliated
NFKBIZ	0	-4.13468	0.22	0.468	0	Multiciliated
PDZK1IP1	0	-4.13928	0.091	0.254	0	Multiciliated
GALNT5	0	-4.141	0.143	0.301	0	Multiciliated
HLA-DMB	0	-4.14451	0.129	0.295	0	Multiciliated
FTH1	0	-4.14459	0.552	0.212	0	Multiciliated
EIF1	0	-4.1454	0.164	0.628	0	Multiciliated
CYSRT1	0	-4.14819	0.134	0.18	0	Multiciliated
PLS3	0	-4.14942	0.088	0.302	0	Multiciliated
C10orf54	0	-4.15	0.212	0.406	0	Multiciliated
GLS	0	-4.15948	0.145	0.484	0	Multiciliated
FMNL1	0	-4.17506	0.03	0.4	0	Multiciliated
CLEC2D	0	-4.17535	0.149	0.435	0	Multiciliated
SRSF7	0	-4.17672	0.262	0.512	0	Multiciliated
TSC22D3	0	-4.18558	0.165	0.53	0	Multiciliated
RPSA	0	-4.19083	0.154	0.663	0	Multiciliated
C15orf48	0	-4.20135	0.077	0.299	0	Multiciliated
LAG3	0	-4.20169	0.012	0.394	0	Multiciliated
FAM89B	0	-4.20411	0.143	0.41	0	Multiciliated
TNFSF14	0	-4.20542	0.011	0.349	0	Multiciliated
KRT17	0	-4.20593	0.019	0.185	0	Multiciliated
PID1	0	-4.20947	0.002	0.215	0	Multiciliated
BPIFA1	0	-4.21045	0.039	0.231	0	Multiciliated
CSRP2	0	-4.21132	0.173	0.164	0	Multiciliated
TNFSF10	0	-4.22706	0.28	0.43	0	Multiciliated
LAD1	0	-4.23948	0.023	0.264	0	Multiciliated
RHOF	0	-4.24248	0.042	0.385	0	Multiciliated
PIM3	0	-4.24308	0.25	0.513	0	Multiciliated
PHLDA2	0	-4.24763	0.078	0.368	0	Multiciliated
ARID5A	0	-4.25	0.04	0.409	0	Multiciliated
ARRB2	0	-4.25955	0.144	0.417	0	Multiciliated
NOS2	0	-4.26351	0.023	0.197	0	Multiciliated
ACTG1	0	-4.26557	0.172	0.725	0	Multiciliated
ATP13A5	0	-4.26725	0.011	0.232	0	Multiciliated
FMO2	0	-4.2675	0.086	0.187	0	Multiciliated
PLEKHF1	0	-4.27868	0.056	0.35	0	Multiciliated
RASGRP1	0	-4.28357	0.014	0.381	0	Multiciliated
THEMIS	0	-4.30572	0.006	0.294	0	Multiciliated
LYZ	0	-4.30991	0.193	0.272	0	Multiciliated
CELF2	0	-4.31992	0.095	0.441	0	Multiciliated
NPW	0	-4.32425	0.016	0.275	0	Multiciliated
KLRC1	0	-4.3265	0.008	0.27	0	Multiciliated
CYBB	0	-4.33854	0.009	0.111	0	Multiciliated
METRNL	0	-4.34157	0.027	0.412	0	Multiciliated
MT1X	0	-4.34496	0.108	0.399	0	Multiciliated
HLA-DQB1	0	-4.34708	0.082	0.306	0	Multiciliated
PLEK	0	-4.34816	0.003	0.17	0	Multiciliated
NABP1	0	-4.35212	0.095	0.514	0	Multiciliated
BHLHE40	0	-4.35493	0.149	0.493	0	Multiciliated
EVI2B	0	-4.35555	0.017	0.368	0	Multiciliated
SFN	0	-4.35652	0.121	0.32	0	Multiciliated
CLDN22	0	-4.35919	0.022	0.163	0	Multiciliated
REL	0	-4.36261	0.243	0.499	0	Multiciliated
KRT6A	0	-4.36276	0.01	0.135	0	Multiciliated
CRYM	0	-4.36313	0.249	0.29	0	Multiciliated
TIMP2	0	-4.37584	0.054	0.248	0	Multiciliated
FYN	0	-4.38556	0.084	0.37	0	Multiciliated
SPRR1B	0	-4.39113	0.008	0.105	0	Multiciliated
PHLDA1	0	-4.39131	0.072	0.394	0	Multiciliated
SDCBP2	0	-4.39207	0.245	0.276	0	Multiciliated
HLA-A	0	-4.40103	0.106	0.802	0	Multiciliated
ITGB7	0	-4.40745	0.032	0.414	0	Multiciliated
OGFRL1	0	-4.41016	0.092	0.388	0	Multiciliated
CAPN13	0	-4.41038	0.116	0.278	0	Multiciliated
PHLDA3	0	-4.41444	0.128	0.308	0	Multiciliated
KIT	0	-4.41709	0.008	0.341	0	Multiciliated
RGS10	0	-4.4211	0.117	0.423	0	Multiciliated
BCL2A1	0	-4.42134	0.008	0.305	0	Multiciliated
B3GALT5	0	-4.43568	0.051	0.278	0	Multiciliated
RPL18	0	-4.44193	0.082	0.792	0	Multiciliated
STAP1	0	-4.44241	0.024	0.11	0	Multiciliated
TM4SF1	0	-4.44562	0.105	0.304	0	Multiciliated
GLIPR1	0	-4.44821	0.018	0.416	0	Multiciliated
HLA-DRB1	0	-4.47497	0.195	0.369	0	Multiciliated
HMGA1	0	-4.47877	0.22	0.431	0	Multiciliated
PCP4L1	0	-4.4801	0.011	0.168	0	Multiciliated
KRT4	0	-4.48664	0.079	0.214	0	Multiciliated
HCK	0	-4.49228	0.005	0.101	0	Multiciliated
MARCKSL1	0	-4.49462	0.06	0.525	0	Multiciliated
HLA-DMA	0	-4.50156	0.217	0.353	0	Multiciliated
HSD11B2	0	-4.50383	0.023	0.217	0	Multiciliated
RIMS1	0	-4.51782	0.068	0.248	0	Multiciliated
C3	0	-4.52026	0.126	0.325	0	Multiciliated
HERPUD1	0	-4.52911	0.286	0.513	0	Multiciliated
ZYX	0	-4.53309	0.038	0.501	0	Multiciliated
PLK2	0	-4.53483	0.055	0.416	0	Multiciliated
ITGA1	0	-4.54366	0.024	0.309	0	Multiciliated
PKP1	0	-4.55902	0.002	0.118	0	Multiciliated
MAFB	0	-4.57063	0.03	0.307	0	Multiciliated
CCL3	0	-4.57235	0.005	0.301	0	Multiciliated
KCNMA1	0	-4.5772	0.003	0.11	0	Multiciliated
SCGB1A1	0	-4.57818	0.04	0.27	0	Multiciliated
SH2D2A	0	-4.57821	0.003	0.324	0	Multiciliated
HEY1	0	-4.58029	0.128	0.222	0	Multiciliated
SDPR	0	-4.59563	0.01	0.225	0	Multiciliated
MIR155HG	0	-4.59781	0.004	0.331	0	Multiciliated
SUN2	0	-4.59938	0.097	0.495	0	Multiciliated
BPIFB4	0	-4.60922	0.007	0.147	0	Multiciliated
IER3	0	-4.61729	0.06	0.518	0	Multiciliated
ALOX5	0	-4.61758	0.004	0.198	0	Multiciliated
FOSB	0	-4.61841	0.071	0.704	0	Multiciliated
MGAT4A	0	-4.61966	0.04	0.528	0	Multiciliated
IGFBP3	0	-4.62212	0.081	0.315	0	Multiciliated
KRT15	0	-4.62954	0.076	0.323	0	Multiciliated
FOS	0	-4.62975	0.109	0.659	0	Multiciliated
SNCA	0	-4.62992	0.038	0.2	0	Multiciliated
PDLIM2	0	-4.63594	0.029	0.465	0	Multiciliated
RAB32	0	-4.6361	0.046	0.25	0	Multiciliated
SOCS1	0	-4.63953	0.027	0.45	0	Multiciliated
CFTR	0	-4.6501	0.025	0.159	0	Multiciliated
PTGS2	0	-4.65353	0.038	0.261	0	Multiciliated
SELL	0	-4.66499	0.007	0.3	0	Multiciliated
SLURP1	0	-4.66871	0.016	0.174	0	Multiciliated
RPL39	0	-4.67761	0.153	0.668	0	Multiciliated
RPS3A	0	-4.67987	0.183	0.648	0	Multiciliated
RP5-1171I10.5	0	-4.68118	0.006	0.387	0	Multiciliated
TPM4	0	-4.68614	0.157	0.56	0	Multiciliated
CCK	0	-4.68932	0.005	0.152	0	Multiciliated
CYP1B1	0	-4.68937	0.012	0.236	0	Multiciliated
SYT7	0	-4.69438	0.013	0.248	0	Multiciliated
BIN2	0	-4.69736	0.012	0.457	0	Multiciliated
AVPI1	0	-4.69815	0.078	0.337	0	Multiciliated
PTGER3	0	-4.70568	0	0.103	0	Multiciliated
FAT2	0	-4.71657	0.01	0.19	0	Multiciliated
JUP	0	-4.72505	0.264	0.403	0	Multiciliated
PIM1	0	-4.73084	0.102	0.484	0	Multiciliated
NINJ1	0	-4.73309	0.088	0.49	0	Multiciliated
ARL4D	0	-4.73506	0.011	0.329	0	Multiciliated
LGALS1	0	-4.73584	0.063	0.414	0	Multiciliated
KRT16	0	-4.74917	0.001	0.109	0	Multiciliated
RNF39	0	-4.75324	0.012	0.177	0	Multiciliated
TNC	0	-4.75662	0.002	0.115	0	Multiciliated
CXCL3	0	-4.76132	0.008	0.195	0	Multiciliated
ZAP70	0	-4.76584	0.01	0.338	0	Multiciliated
SLC6A14	0	-4.76772	0.106	0.316	0	Multiciliated
SULT1E1	0	-4.77132	0.003	0.165	0	Multiciliated
PLAUR	0	-4.7732	0.021	0.23	0	Multiciliated
TUBA4A	0	-4.77339	0.047	0.51	0	Multiciliated
SIRPA	0	-4.77774	0.015	0.224	0	Multiciliated
CXCL1	0	-4.77803	0.007	0.239	0	Multiciliated
TMBIM1	0	-4.78114	0.229	0.369	0	Multiciliated
RPS14	0	-4.78448	0.148	0.692	0	Multiciliated
C8orf4	0	-4.79189	0.009	0.285	0	Multiciliated
TFPI2	0	-4.79443	0.047	0.215	0	Multiciliated
PRR5	0	-4.79498	0.115	0.342	0	Multiciliated
GPRIN3	0	-4.79942	0.007	0.404	0	Multiciliated
RPS27A	0	-4.80258	0.168	0.629	0	Multiciliated
RHOG	0	-4.8117	0.098	0.391	0	Multiciliated
VGLL1	0	-4.81552	0.033	0.198	0	Multiciliated
SLC12A2	0	-4.81564	0.193	0.403	0	Multiciliated
RGS2	0	-4.82165	0.021	0.366	0	Multiciliated
STATH	0	-4.82231	0.045	0.173	0	Multiciliated
GLYATL2	0	-4.82464	0	0.169	0	Multiciliated
RPL3	0	-4.82487	0.145	0.7	0	Multiciliated
NCR3	0	-4.83382	0.003	0.347	0	Multiciliated
CDKN2B	0	-4.83479	0.099	0.216	0	Multiciliated
CD84	0	-4.83689	0.007	0.381	0	Multiciliated
DEFB1	0	-4.84174	0.031	0.231	0	Multiciliated
PPARG	0	-4.84814	0.006	0.326	0	Multiciliated
RPS29	0	-4.85056	0.13	0.687	0	Multiciliated
SUSD3	0	-4.85116	0.011	0.394	0	Multiciliated
LAMA4	0	-4.85271	0.005	0.137	0	Multiciliated
TRAF3IP3	0	-4.85588	0.007	0.39	0	Multiciliated
STK17B	0	-4.86003	0.139	0.547	0	Multiciliated
FAM89A	0	-4.86282	0.001	0.329	0	Multiciliated
MAN1A1	0	-4.86881	0.031	0.492	0	Multiciliated
CXCL2	0	-4.87676	0.01	0.211	0	Multiciliated
RUNX3	0	-4.87901	0.014	0.441	0	Multiciliated
KRT13	0	-4.88138	0.006	0.134	0	Multiciliated
SPRR2A	0	-4.88951	0.006	0.118	0	Multiciliated
ATP6V1B1	0	-4.89094	0.018	0.174	0	Multiciliated
S100A2	0	-4.89336	0.116	0.236	0	Multiciliated
CTSW	0	-4.90759	0.009	0.352	0	Multiciliated
FLI1	0	-4.92223	0.004	0.337	0	Multiciliated
CFL1	0	-4.92274	0.119	0.692	0	Multiciliated
S100A12	0	-4.92398	0.001	0.107	0	Multiciliated
CD83	0	-4.92681	0.009	0.241	0	Multiciliated
BPIFB1	0	-4.93118	0.06	0.339	0	Multiciliated
AZGP1	0	-4.93215	0.006	0.234	0	Multiciliated
KLK10	0	-4.94161	0.013	0.157	0	Multiciliated
RPS15A	0	-4.9419	0.1	0.67	0	Multiciliated
CXCL16	0	-4.95013	0.192	0.356	0	Multiciliated
CTSD	0	-4.95593	0.265	0.469	0	Multiciliated
MYO1G	0	-4.95835	0.003	0.399	0	Multiciliated
PMEPA1	0	-4.96787	0.003	0.451	0	Multiciliated
MESP1	0	-4.97226	0.076	0.303	0	Multiciliated
THEMIS2	0	-4.9769	0.003	0.231	0	Multiciliated
RPL30	0	-4.99881	0.107	0.706	0	Multiciliated
FAM83A	0	-5.00593	0.003	0.172	0	Multiciliated
ITGAX	0	-5.01872	0.003	0.165	0	Multiciliated
ITM2C	0	-5.021	0.18	0.47	0	Multiciliated
ITGB2	0	-5.02806	0.014	0.416	0	Multiciliated
CCND2	0	-5.03085	0.004	0.342	0	Multiciliated
FER1L6	0	-5.0339	0.037	0.263	0	Multiciliated
RPL19	0	-5.04341	0.11	0.681	0	Multiciliated
LY6D	0	-5.04861	0.02	0.192	0	Multiciliated
PFN1	0	-5.05202	0.15	0.641	0	Multiciliated
TNF	0	-5.0755	0.004	0.371	0	Multiciliated
MUC5AC	0	-5.07602	0.017	0.244	0	Multiciliated
ALDH1A3	0	-5.07934	0.123	0.234	0	Multiciliated
MYO1F	0	-5.08457	0.014	0.446	0	Multiciliated
SLC2A3	0	-5.08682	0.007	0.421	0	Multiciliated
KRT24	0	-5.08983	0.003	0.139	0	Multiciliated
PTPN22	0	-5.08984	0.01	0.409	0	Multiciliated
RP11-350J20.12	0	-5.09561	0.029	0.218	0	Multiciliated
DUSP6	0	-5.10578	0.08	0.514	0	Multiciliated
KLK11	0	-5.10785	0.005	0.205	0	Multiciliated
ARL4C	0	-5.11857	0.028	0.479	0	Multiciliated
SCEL	0	-5.12168	0.006	0.133	0	Multiciliated
GNLY	0	-5.13292	0.007	0.259	0	Multiciliated
F3	0	-5.13345	0.154	0.416	0	Multiciliated
NRP1	0	-5.13366	0.007	0.21	0	Multiciliated
ETS1	0	-5.13867	0.017	0.402	0	Multiciliated
RPS4X	0	-5.13889	0.17	0.654	0	Multiciliated
ICAM3	0	-5.14011	0.115	0.428	0	Multiciliated
CD14	0	-5.14162	0.124	0.23	0	Multiciliated
RORA	0	-5.14177	0.192	0.488	0	Multiciliated
PPP1R14B	0	-5.14512	0.154	0.497	0	Multiciliated
RHOV	0	-5.15404	0.06	0.323	0	Multiciliated
CD68	0	-5.16694	0.078	0.209	0	Multiciliated
GJB2	0	-5.17074	0.005	0.236	0	Multiciliated
GABRE	0	-5.17322	0.013	0.251	0	Multiciliated
2020-09-06	0	-5.17962	0.082	0.446	0	Multiciliated
UPP1	0	-5.18189	0.045	0.391	0	Multiciliated
GPSM3	0	-5.18961	0.146	0.401	0	Multiciliated
MYEOV	0	-5.19641	0.007	0.158	0	Multiciliated
UPK1B	0	-5.20235	0.029	0.313	0	Multiciliated
GIMAP1	0	-5.2083	0.004	0.384	0	Multiciliated
C10orf128	0	-5.21339	0.001	0.326	0	Multiciliated
GABRB2	0	-5.2162	0	0.11	0	Multiciliated
MAF	0	-5.21631	0.008	0.377	0	Multiciliated
FBLN1	0	-5.21714	0.037	0.312	0	Multiciliated
CREB3L1	0	-5.2209	0.045	0.333	0	Multiciliated
CHP2	0	-5.22204	0.016	0.176	0	Multiciliated
RCSD1	0	-5.24776	0.005	0.349	0	Multiciliated
PARVG	0	-5.25365	0.003	0.383	0	Multiciliated
GDPD3	0	-5.2549	0.077	0.237	0	Multiciliated
FHL2	0	-5.258	0.058	0.323	0	Multiciliated
RPL12	0	-5.25877	0.129	0.73	0	Multiciliated
CPA4	0	-5.26057	0.002	0.15	0	Multiciliated
SERPINB11	0	-5.27432	0.015	0.257	0	Multiciliated
GNG11	0	-5.29251	0.005	0.119	0	Multiciliated
BCL11B	0	-5.30091	0.013	0.351	0	Multiciliated
CCL4	0	-5.30189	0.006	0.38	0	Multiciliated
PAG1	0	-5.31511	0.007	0.436	0	Multiciliated
IL1RN	0	-5.31648	0.011	0.201	0	Multiciliated
TNFRSF1B	0	-5.32099	0.007	0.389	0	Multiciliated
PADI1	0	-5.32615	0.005	0.242	0	Multiciliated
FABP5	0	-5.32651	0.116	0.521	0	Multiciliated
CTSB	0	-5.35655	0.257	0.487	0	Multiciliated
GCNT3	0	-5.36504	0.011	0.243	0	Multiciliated
IL7R	0	-5.36747	0.007	0.393	0	Multiciliated
SERPINB4	0	-5.36758	0.011	0.169	0	Multiciliated
DUSP2	0	-5.3725	0.016	0.424	0	Multiciliated
SLC14A1	0	-5.37326	0.005	0.248	0	Multiciliated
IL4I1	0	-5.37988	0.003	0.28	0	Multiciliated
RPS23	0	-5.38009	0.123	0.709	0	Multiciliated
GABRP	0	-5.38212	0.148	0.364	0	Multiciliated
FCER1G	0	-5.39114	0.005	0.145	0	Multiciliated
FBXO32	0	-5.39123	0.164	0.321	0	Multiciliated
SLC16A7	0	-5.41532	0.034	0.433	0	Multiciliated
SLAMF1	0	-5.41538	0.002	0.295	0	Multiciliated
ARHGAP9	0	-5.41862	0.006	0.412	0	Multiciliated
ITGA4	0	-5.42051	0.005	0.399	0	Multiciliated
CLIC3	0	-5.43075	0.022	0.351	0	Multiciliated
KYNU	0	-5.44407	0.065	0.312	0	Multiciliated
MUC21	0	-5.44765	0.004	0.218	0	Multiciliated
MSN	0	-5.45068	0.099	0.493	0	Multiciliated
CA12	0	-5.45152	0.11	0.301	0	Multiciliated
GZMB	0	-5.45861	0.004	0.307	0	Multiciliated
TIMP1	0	-5.46906	0.179	0.412	0	Multiciliated
FCGBP	0	-5.48121	0.108	0.224	0	Multiciliated
LSP1	0	-5.48177	0.132	0.515	0	Multiciliated
ANPEP	0	-5.48442	0.044	0.326	0	Multiciliated
CXCR4	0	-5.50693	0.007	0.469	0	Multiciliated
FAM3D	0	-5.51236	0.187	0.4	0	Multiciliated
IKZF3	0	-5.51294	0.009	0.382	0	Multiciliated
CD96	0	-5.51892	0.016	0.379	0	Multiciliated
SCGB3A1	0	-5.52136	0.021	0.263	0	Multiciliated
DUSP5	0	-5.54953	0.023	0.343	0	Multiciliated
CSTA	0	-5.5628	0.076	0.295	0	Multiciliated
DPP4	0	-5.56315	0.001	0.362	0	Multiciliated
TMPRSS11E	0	-5.56733	0.002	0.121	0	Multiciliated
ID1	0	-5.57522	0.047	0.423	0	Multiciliated
RPL11	0	-5.58106	0.105	0.694	0	Multiciliated
MALL	0	-5.59524	0.06	0.286	0	Multiciliated
DAPL1	0	-5.60604	0.085	0.331	0	Multiciliated
CDC42EP5	0	-5.61617	0.02	0.306	0	Multiciliated
PTPN7	0	-5.64331	0.008	0.427	0	Multiciliated
HLA-E	0	-5.65266	0.079	0.792	0	Multiciliated
LY6E	0	-5.66945	0.185	0.534	0	Multiciliated
CXCL8	0	-5.67054	0.012	0.228	0	Multiciliated
SIRPG	0	-5.68753	0.003	0.293	0	Multiciliated
BPIFA2	0	-5.69994	0.004	0.274	0	Multiciliated
LAMB3	0	-5.70082	0.103	0.32	0	Multiciliated
GZMA	0	-5.70453	0.004	0.344	0	Multiciliated
LST1	0	-5.70898	0.002	0.336	0	Multiciliated
EMP1	0	-5.7182	0.009	0.21	0	Multiciliated
KRT5	0	-5.72133	0.005	0.126	0	Multiciliated
RGS1	0	-5.73026	0.009	0.425	0	Multiciliated
CD37	0	-5.73283	0.014	0.44	0	Multiciliated
FXYD5	0	-5.74275	0.014	0.5	0	Multiciliated
SPN	0	-5.75317	0.005	0.389	0	Multiciliated
RNF152	0	-5.75988	0.028	0.319	0	Multiciliated
ZG16B	0	-5.78808	0.118	0.295	0	Multiciliated
TFCP2L1	0	-5.79817	0.094	0.384	0	Multiciliated
MXD1	0	-5.79827	0.082	0.375	0	Multiciliated
RPL28	0	-5.80662	0.073	0.699	0	Multiciliated
PPP1R18	0	-5.81504	0.009	0.452	0	Multiciliated
MSMB	0	-5.82086	0.028	0.257	0	Multiciliated
CYTIP	0	-5.82493	0.007	0.428	0	Multiciliated
PRSS3	0	-5.83229	0.001	0.122	0	Multiciliated
HPGD	0	-5.83577	0.023	0.476	0	Multiciliated
TPT1	0	-5.8372	0.073	0.773	0	Multiciliated
TMIGD2	0	-5.84506	0.002	0.348	0	Multiciliated
PROM2	0	-5.85257	0.015	0.311	0	Multiciliated
VSIG2	0	-5.85957	0.173	0.327	0	Multiciliated
ZFP36L2	0	-5.86222	0.11	0.596	0	Multiciliated
EMP3	0	-5.87048	0.021	0.468	0	Multiciliated
NCCRP1	0	-5.87807	0.006	0.143	0	Multiciliated
DOCK2	0	-5.89645	0.004	0.343	0	Multiciliated
GPRC5A	0	-5.91812	0.028	0.316	0	Multiciliated
IGF1	0	-5.93029	0.002	0.16	0	Multiciliated
GZMM	0	-5.94143	0.006	0.366	0	Multiciliated
XBP1	0	-5.95808	0.179	0.501	0	Multiciliated
TRBC1	0	-5.95963	0.005	0.346	0	Multiciliated
GPR171	0	-5.96481	0.006	0.336	0	Multiciliated
SPOCK2	0	-5.97133	0.074	0.399	0	Multiciliated
CD247	0	-5.97205	0.007	0.347	0	Multiciliated
FAM101B	0	-5.98416	0.005	0.327	0	Multiciliated
HLA-DPB1	0	-5.99406	0.066	0.35	0	Multiciliated
SDC1	0	-5.99506	0.121	0.38	0	Multiciliated
CST7	0	-5.99758	0.005	0.332	0	Multiciliated
FCGR2A	0	-6.00861	0.001	0.112	0	Multiciliated
RPL32	0	-6.01116	0.076	0.687	0	Multiciliated
LYPD3	0	-6.01153	0.02	0.234	0	Multiciliated
SPDEF	0	-6.01576	0.007	0.286	0	Multiciliated
LCP2	0	-6.03137	0.008	0.415	0	Multiciliated
S100P	0	-6.03592	0.081	0.333	0	Multiciliated
SGK1	0	-6.03877	0.146	0.446	0	Multiciliated
SASH3	0	-6.04606	0.004	0.403	0	Multiciliated
GMFG	0	-6.07253	0.007	0.457	0	Multiciliated
RPL18A	0	-6.07467	0.053	0.766	0	Multiciliated
NTS	0	-6.0767	0.052	0.321	0	Multiciliated
ATP1B3	0	-6.10118	0.127	0.571	0	Multiciliated
ARHGDIB	0	-6.13856	0.115	0.604	0	Multiciliated
SPINT1	0	-6.14546	0.206	0.398	0	Multiciliated
LIMD2	0	-6.14672	0.01	0.446	0	Multiciliated
RGL4	0	-6.14909	0.003	0.332	0	Multiciliated
ZEB2	0	-6.16182	0.005	0.386	0	Multiciliated
KLRB1	0	-6.18735	0.005	0.37	0	Multiciliated
RARRES1	0	-6.19054	0.109	0.299	0	Multiciliated
MSLN	0	-6.20193	0.039	0.339	0	Multiciliated
CYP26A1	0	-6.21063	0.002	0.216	0	Multiciliated
CD8B	0	-6.22175	0.005	0.319	0	Multiciliated
IL2RB	0	-6.2498	0.007	0.381	0	Multiciliated
KLF4	0	-6.26333	0.151	0.406	0	Multiciliated
HLA-B	0	-6.26963	0.045	0.824	0	Multiciliated
LTB	0	-6.28301	0.004	0.355	0	Multiciliated
TMSB10	0	-6.28814	0.141	0.702	0	Multiciliated
TMPRSS11D	0	-6.30035	0.011	0.206	0	Multiciliated
SLA	0	-6.30729	0.006	0.372	0	Multiciliated
CTSC	0	-6.31321	0.092	0.652	0	Multiciliated
ID2	0	-6.32338	0.065	0.569	0	Multiciliated
MMP10	0	-6.33206	0.008	0.303	0	Multiciliated
ASS1	0	-6.33359	0.081	0.351	0	Multiciliated
MGST1	0	-6.33471	0.14	0.417	0	Multiciliated
GIMAP7	0	-6.35424	0.005	0.372	0	Multiciliated
FLNA	0	-6.36955	0.01	0.499	0	Multiciliated
IKZF1	0	-6.3716	0.006	0.431	0	Multiciliated
TYROBP	0	-6.39081	0.004	0.186	0	Multiciliated
NFKBIA	0	-6.40071	0.048	0.625	0	Multiciliated
VEGFA	0	-6.4056	0.011	0.337	0	Multiciliated
RPS27	0	-6.40609	0.073	0.621	0	Multiciliated
CLEC7A	0	-6.42633	0.004	0.326	0	Multiciliated
SPNS2	0	-6.43705	0.031	0.225	0	Multiciliated
COTL1	0	-6.43884	0.031	0.447	0	Multiciliated
SNCG	0	-6.44762	0.007	0.23	0	Multiciliated
FGFR3	0	-6.51571	0.007	0.231	0	Multiciliated
S100A4	0	-6.53256	0.033	0.717	0	Multiciliated
CD40LG	0	-6.56951	0	0.213	0	Multiciliated
S100A8	0	-6.57031	0.011	0.206	0	Multiciliated
GPR183	0	-6.5857	0.001	0.399	0	Multiciliated
SERPINB3	0	-6.58994	0.008	0.375	0	Multiciliated
CD55	0	-6.59666	0.168	0.409	0	Multiciliated
LDHA	0	-6.6075	0.07	0.681	0	Multiciliated
SAMSN1	0	-6.63178	0.007	0.38	0	Multiciliated
2020-03-01	0	-6.6335	0	0.101	0	Multiciliated
S100A9	0	-6.64085	0.01	0.418	0	Multiciliated
FYB	0	-6.66572	0.007	0.388	0	Multiciliated
CAPG	0	-6.68516	0.07	0.666	0	Multiciliated
SCNN1B	0	-6.68745	0.027	0.299	0	Multiciliated
IL2RG	0	-6.69529	0.013	0.437	0	Multiciliated
BTG1	0	-6.71459	0.034	0.705	0	Multiciliated
TIMP3	0	-6.73621	0.001	0.204	0	Multiciliated
PRSS8	0	-6.7487	0.023	0.321	0	Multiciliated
STEAP4	0	-6.76401	0.099	0.355	0	Multiciliated
NAMPT	0	-6.76551	0.127	0.509	0	Multiciliated
CYP2F1	0	-6.78741	0.018	0.298	0	Multiciliated
GYPC	0	-6.81273	0.01	0.48	0	Multiciliated
GRN	0	-6.81968	0.099	0.517	0	Multiciliated
ADAM28	0	-6.82619	0.076	0.396	0	Multiciliated
HES4	0	-6.84169	0.028	0.37	0	Multiciliated
RPS3	0	-6.87479	0.035	0.726	0	Multiciliated
KRT7	0	-6.87507	0.029	0.463	0	Multiciliated
RPL13	0	-6.88859	0.053	0.698	0	Multiciliated
S100A14	0	-6.91957	0.053	0.405	0	Multiciliated
CLEC2B	0	-6.92536	0.041	0.619	0	Multiciliated
PI3	0	-6.93133	0.012	0.364	0	Multiciliated
RPS2	0	-6.943	0.073	0.667	0	Multiciliated
TRGC2	0	-7.00278	0.006	0.338	0	Multiciliated
SIT1	0	-7.01291	0.003	0.315	0	Multiciliated
SPRR3	0	-7.01467	0.008	0.202	0	Multiciliated
CXCR6	0	-7.03101	0.004	0.338	0	Multiciliated
RPS12	0	-7.10055	0.048	0.782	0	Multiciliated
CD8A	0	-7.11012	0.008	0.371	0	Multiciliated
CEACAM5	0	-7.15373	0.006	0.29	0	Multiciliated
PTGES	0	-7.19021	0.018	0.272	0	Multiciliated
LCK	0	-7.19711	0.009	0.377	0	Multiciliated
CD69	0	-7.20717	0.007	0.438	0	Multiciliated
APBB1IP	0	-7.22146	0.005	0.442	0	Multiciliated
CD48	0	-7.24907	0.004	0.455	0	Multiciliated
TCN1	0	-7.25526	0.003	0.296	0	Multiciliated
LCP1	0	-7.2624	0.014	0.474	0	Multiciliated
RPL10	0	-7.32067	0.071	0.697	0	Multiciliated
S100A16	0	-7.364	0.086	0.386	0	Multiciliated
ACTB	0	-7.41088	0.063	0.608	0	Multiciliated
JAML	0	-7.43512	0.007	0.408	0	Multiciliated
SH3BGRL3	0	-7.49926	0.074	0.597	0	Multiciliated
HOPX	0	-7.52895	0.011	0.472	0	Multiciliated
RDH10	0	-7.53213	0.087	0.388	0	Multiciliated
ALOX5AP	0	-7.6711	0.008	0.438	0	Multiciliated
CEACAM6	0	-7.73675	0.046	0.304	0	Multiciliated
HSPB1	0	-7.77589	0.066	0.498	0	Multiciliated
NKG7	0	-7.84693	0.003	0.408	0	Multiciliated
CD44	0	-7.88178	0.014	0.6	0	Multiciliated
EPAS1	0	-7.89598	0.076	0.406	0	Multiciliated
CD3G	0	-7.91962	0.005	0.379	0	Multiciliated
LAPTM5	0	-7.93439	0.013	0.46	0	Multiciliated
RPLP1	0	-7.99585	0.046	0.636	0	Multiciliated
TRBC2	0	-8.02033	0.004	0.392	0	Multiciliated
ADIRF	0	-8.16828	0.037	0.398	0	Multiciliated
LYNX1	0	-8.33657	0.056	0.298	0	Multiciliated
CD3D	0	-8.34545	0.004	0.382	0	Multiciliated
CD7	0	-8.37829	0.006	0.397	0	Multiciliated
RAC2	0	-8.39456	0.006	0.448	0	Multiciliated
TRAC	0	-8.43788	0.009	0.406	0	Multiciliated
RPS19	0	-8.48846	0.021	0.651	0	Multiciliated
IL32	0	-8.50243	0.006	0.392	0	Multiciliated
CD3E	0	-8.65888	0.005	0.374	0	Multiciliated
RPS18	0	-8.67687	0.016	0.797	0	Multiciliated
CORO1A	0	-8.72879	0.006	0.478	0	Multiciliated
VMO1	0	-8.85195	0.023	0.427	0	Multiciliated
AQP5	0	-9.1413	0.032	0.427	0	Multiciliated
CD53	0	-9.17572	0.005	0.455	0	Multiciliated
CD2	0	-9.48881	0.004	0.378	0	Multiciliated
SRGN	0	-9.65179	0.007	0.466	0	Multiciliated
PTPRC	0	-9.72476	0.005	0.473	0	Multiciliated
CCL5	0	-10.1409	0.007	0.378	0	Multiciliated
HCST	0	-10.2125	0.005	0.468	0	Multiciliated
CD52	0	-10.4113	0.003	0.452	0	Multiciliated
TMSB4X	0	-10.7315	0.003	0.734	0	Multiciliated
NCF1	5.18e-308	-3.24839	0.014	0.325	1.55e-304	Multiciliated
CLDN25	2.79e-307	-2.38783	0.036	0.11	8.37e-304	Multiciliated
MBNL1	4.71e-307	-3.18201	0.288	0.477	1.41e-303	Multiciliated
PLBD1-AS1	1.63e-306	0.420209	0.138	0.151	4.89e-303	Multiciliated
RP11-158K1.3	2.14e-305	-0.388818	0.075	0.211	6.42e-302	Multiciliated
ZNF295-AS1	1.44e-304	2.49497	0.433	0.076	4.31e-301	Multiciliated
FOLR1	2.33e-304	-2.6155	0.209	0.223	7e-301	Multiciliated
SKAP2	7.43e-303	-2.86864	0.021	0.306	2.23e-299	Multiciliated
ZNF667	8.9e-303	1.01545	0.128	0.081	2.67e-299	Multiciliated
ACSL4	9.21e-303	-4.26145	0.1	0.392	2.76e-299	Multiciliated
PVRL4	2.26e-302	-3.76238	0.321	0.314	6.78e-299	Multiciliated
ABI3	5.44e-302	-4.16447	0.004	0.334	1.63e-298	Multiciliated
ASB2	6.61e-302	-5.58874	0.002	0.314	1.98e-298	Multiciliated
MAMLD1	7.35e-301	-1.24251	0.054	0.161	2.21e-297	Multiciliated
SNHG7	9.65e-301	-2.19683	0.246	0.452	2.89e-297	Multiciliated
PHACTR2	1.69e-300	-3.31763	0.315	0.42	5.06e-297	Multiciliated
SLC7A5	3.82e-300	-3.30519	0.024	0.33	1.15e-296	Multiciliated
STAT4	1.19e-299	-2.29072	0.023	0.319	3.58e-296	Multiciliated
PIF1	1.32e-299	-1.16983	0.179	0.06	3.96e-296	Multiciliated
CHN2	2.34e-299	-1.22021	0.307	0.138	7.01e-296	Multiciliated
AL591893.1	3.7e-299	0.721708	0.129	0.096	1.11e-295	Multiciliated
AC097499.1	1.03e-298	-3.03556	0.029	0.153	3.09e-295	Multiciliated
THBD	3.16e-298	-1.90541	0.066	0.166	9.49e-295	Multiciliated
AKR1C2	3.68e-298	-2.70036	0.243	0.314	1.11e-294	Multiciliated
PIP	5.57e-298	-2.2766	0.18	0.176	1.67e-294	Multiciliated
DOK3	3.05e-297	-0.528795	0.097	0.145	9.14e-294	Multiciliated
RP11-253M7.4	4.49e-296	0.696736	0.107	0.148	1.35e-292	Multiciliated
ARL6IP5	4.56e-296	-3.54064	0.311	0.509	1.37e-292	Multiciliated
SCN1B	1.25e-295	-2.7902	0.021	0.356	3.75e-292	Multiciliated
LAX1	4.87e-295	-2.59275	0.034	0.33	1.46e-291	Multiciliated
RP1-187B23.1	9.73e-295	-2.44232	0.018	0.336	2.92e-291	Multiciliated
HS3ST1	1.32e-294	-1.85554	0.281	0.295	3.95e-291	Multiciliated
RP11-84C13.2	1.57e-294	0.389001	0.06	0.145	4.71e-291	Multiciliated
GS1-114I9.1	8.67e-294	0.598959	0.103	0.088	2.6e-290	Multiciliated
A1BG	1.42e-293	-2.03419	0.168	0.172	4.27e-290	Multiciliated
SLC25A25	1.72e-293	-1.7298	0.27	0.322	5.17e-290	Multiciliated
CNDP1	5.06e-293	0.362048	0.138	0.206	1.52e-289	Multiciliated
CBARP	1e-292	-1.25952	0.036	0.185	3.01e-289	Multiciliated
NKD1	6.61e-292	-2.59901	0.011	0.257	1.98e-288	Multiciliated
RP11-98G7.1	8.33e-292	-1.66337	0.012	0.128	2.5e-288	Multiciliated
MUC13	3.68e-291	0.679458	0.163	0.133	1.1e-287	Multiciliated
CCNA2	5.22e-291	-0.593859	0.125	0.201	1.57e-287	Multiciliated
HLA-DRA	1.36e-290	-3.66153	0.205	0.318	4.09e-287	Multiciliated
ADGRG3	1.18e-288	-1.17942	0.034	0.21	3.54e-285	Multiciliated
CFP	7.95e-288	-1.49299	0.128	0.165	2.39e-284	Multiciliated
RP11-10N23.5	8.58e-288	0.399549	0.103	0.161	2.57e-284	Multiciliated
AC006129.2	1.07e-287	-4.18744	0.004	0.302	3.22e-284	Multiciliated
SLC6A8	1.14e-287	-2.15957	0.226	0.231	3.42e-284	Multiciliated
RP11-108K3.2	1.54e-287	1.37616	0.147	0.1	4.63e-284	Multiciliated
CCR6	1.51e-286	-2.9759	0.057	0.285	4.52e-283	Multiciliated
ANXA6	1.69e-286	-2.84233	0.054	0.349	5.07e-283	Multiciliated
LRRC2	2.65e-286	-2.17481	0.027	0.247	7.95e-283	Multiciliated
CTD-2378E12.1	3.12e-286	-0.264871	0.074	0.123	9.37e-283	Multiciliated
RP11-713P17.3	3.92e-286	0.337722	0.114	0.16	1.18e-282	Multiciliated
RP11-829H16.3	7.38e-286	-0.270066	0.05	0.158	2.21e-282	Multiciliated
HES1	8.52e-284	-1.77412	0.311	0.359	2.55e-280	Multiciliated
CD9	1.6e-283	-3.33301	0.465	0.327	4.8e-280	Multiciliated
HPSE	4.86e-282	-3.6133	0.04	0.282	1.46e-278	Multiciliated
LY9	7.09e-281	-2.97842	0.01	0.325	2.13e-277	Multiciliated
ENHO	1.11e-280	-2.09263	0.019	0.161	3.33e-277	Multiciliated
ATF3	1.87e-280	-3.65657	0.252	0.399	5.62e-277	Multiciliated
MGC16275	3.47e-279	-0.428872	0.081	0.118	1.04e-275	Multiciliated
RP11-770J1.4	9.28e-279	-0.811666	0.014	0.206	2.78e-275	Multiciliated
LGALS3	1.52e-278	-4.25905	0.474	0.326	4.57e-275	Multiciliated
GATA3	1.72e-278	-3.09414	0.028	0.31	5.16e-275	Multiciliated
TNFRSF25	2.75e-278	-3.00627	0.223	0.304	8.25e-275	Multiciliated
ERMN	6.96e-278	-1.65041	0.039	0.26	2.09e-274	Multiciliated
FGD2	5.37e-277	-2.56749	0.074	0.247	1.61e-273	Multiciliated
ITGB2-AS1	5.62e-277	-2.99599	0.012	0.243	1.69e-273	Multiciliated
ARHGEF1	3.17e-276	-3.16056	0.207	0.435	9.52e-273	Multiciliated
PPP1R16B	4.93e-276	-1.86298	0.056	0.323	1.48e-272	Multiciliated
SEMA4D	5.51e-275	-3.24914	0.147	0.407	1.65e-271	Multiciliated
RP1-29C18.10	3.02e-274	-3.09821	0.018	0.153	9.07e-271	Multiciliated
SRGAP3-AS2	1.46e-273	2.79028	0.437	0.056	4.38e-270	Multiciliated
ERN1	4.49e-273	-3.96657	0.136	0.409	1.35e-269	Multiciliated
RP11-108M9.6	2.28e-272	-1.95074	0.058	0.318	6.85e-269	Multiciliated
BSN	1.77e-271	0.464654	0.094	0.104	5.32e-268	Multiciliated
OSGEPL1-AS1	2.78e-271	0.309251	0.078	0.139	8.35e-268	Multiciliated
ST3GAL4	3.4e-271	-4.1085	0.171	0.242	1.02e-267	Multiciliated
PPL	7.49e-271	-3.69738	0.324	0.337	2.25e-267	Multiciliated
MCAM	9.44e-270	-3.56596	0.008	0.265	2.83e-266	Multiciliated
RP1-232L24.3	9.63e-270	2.49803	0.113	0.043	2.89e-266	Multiciliated
TNFAIP3	1.05e-268	-4.28126	0.213	0.433	3.15e-265	Multiciliated
CCDC88A	7.92e-268	-2.77726	0.082	0.273	2.37e-264	Multiciliated
PIK3R1	3.33e-267	-3.05116	0.248	0.474	1e-263	Multiciliated
SELPLG	9.86e-267	-1.70465	0.073	0.299	2.96e-263	Multiciliated
LGMN	1.59e-266	-4.47753	0.21	0.223	4.78e-263	Multiciliated
SLAMF7	1.61e-266	-3.44851	0.013	0.274	4.83e-263	Multiciliated
SLC23A1	2.23e-266	3.10527	0.407	0.055	6.69e-263	Multiciliated
ADM2	3.93e-266	-2.39366	0.001	0.217	1.18e-262	Multiciliated
CTD-2140B24.6	6.54e-266	1.31629	0.111	0.063	1.96e-262	Multiciliated
AC092835.2	7.75e-266	-0.360791	0.087	0.214	2.32e-262	Multiciliated
RP11-599B13.7	4.9e-265	1.93247	0.103	0.087	1.47e-261	Multiciliated
TAS2R5	4.56e-264	1.18948	0.127	0.068	1.37e-260	Multiciliated
CEP85L	1.38e-263	-3.21878	0.149	0.364	4.13e-260	Multiciliated
NCAPG	7.15e-263	-2.38873	0.021	0.185	2.15e-259	Multiciliated
GPR27	2.21e-262	-1.5029	0.023	0.12	6.63e-259	Multiciliated
ID3	3.59e-262	-2.62578	0.097	0.347	1.08e-258	Multiciliated
2020-09-01	6.14e-262	-4.11467	0.069	0.358	1.84e-258	Multiciliated
HAVCR2	3.51e-261	-3.24526	0.012	0.292	1.05e-257	Multiciliated
MFNG	3.71e-261	-3.4681	0.007	0.323	1.11e-257	Multiciliated
SLC11A1	6.38e-261	-3.58179	0.107	0.098	1.91e-257	Multiciliated
NSG1	9.86e-261	-2.95028	0.004	0.258	2.96e-257	Multiciliated
CTD-2283N19.1	2.46e-260	-0.329516	0.047	0.133	7.39e-257	Multiciliated
MSC-AS1	3.29e-260	-3.65919	0.843	0.565	9.86e-257	Multiciliated
PLA2G2C	3.62e-260	1.6796	0.101	0.1	1.09e-256	Multiciliated
XXyac-YX155B6.7	3.79e-260	0.281109	0.131	0.154	1.14e-256	Multiciliated
AP000692.10	5.85e-260	0.335318	0.181	0.211	1.75e-256	Multiciliated
HIST1H2BJ	1.03e-259	-2.23645	0.08	0.212	3.08e-256	Multiciliated
DOCK11	1.18e-259	-1.97134	0.021	0.308	3.55e-256	Multiciliated
RP5-994D16.3	1.6e-259	0.458586	0.105	0.167	4.79e-256	Multiciliated
UNC13D	4.09e-259	-1.92262	0.038	0.349	1.23e-255	Multiciliated
PYHIN1	9.36e-259	-3.5426	0.007	0.296	2.81e-255	Multiciliated
HIST1H2AC	1.52e-258	-3.29225	0.241	0.253	4.57e-255	Multiciliated
MT1A	1.73e-258	-0.42468	0.06	0.112	5.18e-255	Multiciliated
CLSPN	4.34e-258	-2.13588	0.032	0.312	1.3e-254	Multiciliated
CCDC168	5.22e-258	-1.19802	0.04	0.21	1.57e-254	Multiciliated
FAM129C	6.61e-258	-0.510525	0.085	0.115	1.98e-254	Multiciliated
ABCB1	9.96e-258	-5.22359	0.005	0.318	2.99e-254	Multiciliated
IER5L	7.18e-257	-3.19506	0.139	0.324	2.15e-253	Multiciliated
IGSF6	7.43e-257	-3.60448	0.012	0.107	2.23e-253	Multiciliated
CTB-161C1.1	9.15e-256	-0.865856	0.052	0.122	2.75e-252	Multiciliated
STK10	1.87e-255	-3.78385	0.127	0.37	5.6e-252	Multiciliated
ZNF575	2.68e-255	-0.907791	0.089	0.159	8.04e-252	Multiciliated
FAM105A	1.45e-254	-3.47196	0.018	0.333	4.35e-251	Multiciliated
DHX35	1.66e-254	-1.50808	0.132	0.26	4.99e-251	Multiciliated
RP11-563J2.3	3.41e-254	0.685547	0.103	0.151	1.02e-250	Multiciliated
KIFC1	3.7e-254	-0.726041	0.101	0.134	1.11e-250	Multiciliated
HIF1A	7.65e-254	-4.46816	0.2	0.432	2.3e-250	Multiciliated
EPPK1	1.49e-252	1.14959	0.202	0.167	4.46e-249	Multiciliated
NOTCH1	1.21e-251	-3.45717	0.017	0.352	3.64e-248	Multiciliated
GZMK	1.51e-251	-2.87429	0.007	0.251	4.52e-248	Multiciliated
LAIR1	1.83e-250	-2.86721	0.023	0.318	5.49e-247	Multiciliated
AC006277.2	6.25e-250	0.901289	0.093	0.114	1.88e-246	Multiciliated
BANK1	8.02e-250	-1.42164	0.145	0.159	2.41e-246	Multiciliated
CTA-363E19.2	7.45e-249	-0.428909	0.047	0.132	2.24e-245	Multiciliated
AC022182.3	1.79e-248	-0.628112	0.063	0.141	5.38e-245	Multiciliated
PRKCA	1.86e-247	-2.51411	0.072	0.351	5.59e-244	Multiciliated
EFCAB13	1.58e-246	-1.14913	0.069	0.213	4.74e-243	Multiciliated
PLCL1	2.25e-246	-2.6105	0.022	0.244	6.74e-243	Multiciliated
AC012074.2	4.11e-246	-0.871357	0.068	0.116	1.23e-242	Multiciliated
BTG3	4.15e-246	-2.53744	0.194	0.392	1.25e-242	Multiciliated
CTD-2313J17.6	8.99e-245	-0.363037	0.096	0.207	2.7e-241	Multiciliated
CCDC18	2.02e-244	-2.10113	0.081	0.35	6.06e-241	Multiciliated
PITRM1-AS1	3.56e-244	-0.36119	0.083	0.184	1.07e-240	Multiciliated
GADD45A	1.08e-243	-3.02025	0.255	0.357	3.24e-240	Multiciliated
RP11-325L12.7	3.31e-243	-1.14332	0.031	0.16	9.94e-240	Multiciliated
TBC1D10C	3.87e-243	-4.63612	0.05	0.371	1.16e-239	Multiciliated
ADAM11	4.84e-242	0.967884	0.102	0.054	1.45e-238	Multiciliated
NKILA	1.59e-241	-3.98602	0.001	0.234	4.78e-238	Multiciliated
RP11-219G17.4	2.36e-241	0.75702	0.107	0.068	7.08e-238	Multiciliated
PRKCQ	7.96e-241	-3.04301	0.004	0.288	2.39e-237	Multiciliated
GPR34	2.27e-240	-4.6201	0.006	0.295	6.8e-237	Multiciliated
TMEM45A	9.22e-239	-0.766082	0.056	0.106	2.76e-235	Multiciliated
TMEM233	9.86e-239	-0.562971	0.132	0.088	2.96e-235	Multiciliated
RP11-253E3.3	9.97e-239	-1.34204	0.057	0.103	2.99e-235	Multiciliated
NFKBID	1.2e-237	-3.38369	0.019	0.326	3.6e-234	Multiciliated
UBE2S	1.39e-237	-3.87048	0.282	0.445	4.16e-234	Multiciliated
CLDN1	1.1e-236	-2.82388	0.297	0.285	3.3e-233	Multiciliated
CNFN	1.21e-236	-3.08126	0.205	0.208	3.62e-233	Multiciliated
CHAC1	1.33e-236	-0.86259	0.091	0.181	4e-233	Multiciliated
LINC00324	2.62e-236	-1.80572	0.089	0.184	7.86e-233	Multiciliated
SYK	3.69e-236	-2.0918	0.167	0.285	1.11e-232	Multiciliated
GOLGA7B	5.84e-236	-2.30321	0.02	0.184	1.75e-232	Multiciliated
IFFO1	2.22e-235	-1.55132	0.058	0.302	6.65e-232	Multiciliated
DDIT3	5.36e-235	-2.62196	0.194	0.413	1.61e-231	Multiciliated
TRGC1	6.53e-235	-3.93763	0.005	0.3	1.96e-231	Multiciliated
GRIN2D	7.16e-235	-1.42863	0.084	0.248	2.15e-231	Multiciliated
SNPH	3.92e-233	-0.507602	0.047	0.133	1.18e-229	Multiciliated
SPEG	3.93e-233	-1.43717	0.03	0.138	1.18e-229	Multiciliated
IRAK2	1.85e-232	-2.50982	0.023	0.299	5.55e-229	Multiciliated
OAS1	8.52e-232	-4.30838	0.259	0.343	2.56e-228	Multiciliated
IL3RA	3.59e-230	-2.30626	0.11	0.121	1.08e-226	Multiciliated
TNFRSF13C	1.35e-229	-2.19897	0.047	0.197	4.04e-226	Multiciliated
CYTH4	2.5e-229	-5.01942	0.006	0.322	7.51e-226	Multiciliated
CFD	3.7e-229	-1.76897	0.24	0.287	1.11e-225	Multiciliated
ITGA2	1.86e-228	-0.661408	0.464	0.168	5.59e-225	Multiciliated
FN1	3.09e-228	-1.20267	0.102	0.141	9.28e-225	Multiciliated
ABCA12	4.23e-228	0.511393	0.155	0.191	1.27e-224	Multiciliated
ANXA9	5.15e-228	-1.02634	0.104	0.089	1.54e-224	Multiciliated
NCOA7	5.58e-227	-1.58327	0.252	0.362	1.67e-223	Multiciliated
GPR65	8.13e-227	-4.68937	0.005	0.324	2.44e-223	Multiciliated
CSF1	1.35e-226	-3.18796	0.015	0.317	4.05e-223	Multiciliated
RP11-894J14.5	3.56e-226	0.396031	0.072	0.151	1.07e-222	Multiciliated
RASD1	5.75e-226	-3.03233	0.017	0.272	1.72e-222	Multiciliated
RBP1	6.86e-226	-1.51286	0.43	0.175	2.06e-222	Multiciliated
CLNK	6.81e-225	-4.48371	0.015	0.295	2.04e-221	Multiciliated
CLTB	3.03e-224	-3.61602	0.32	0.455	9.08e-221	Multiciliated
GIMAP6	4.6e-224	-4.80741	0.003	0.283	1.38e-220	Multiciliated
PDGFD	7.22e-223	-1.64128	0.044	0.198	2.17e-219	Multiciliated
DLX5	8.44e-223	-0.916242	0.101	0.117	2.53e-219	Multiciliated
CPNE5	1.59e-222	-0.87825	0.083	0.137	4.76e-219	Multiciliated
SPRY1	7.35e-222	-3.40695	0.157	0.359	2.2e-218	Multiciliated
KLRG1	1.61e-221	-1.60147	0.084	0.266	4.83e-218	Multiciliated
IL20	1.77e-221	-1.21212	0.035	0.107	5.31e-218	Multiciliated
TMEM266	9.32e-221	0.71696	0.104	0.072	2.8e-217	Multiciliated
FGF18	2.26e-220	-2.50672	0.007	0.172	6.77e-217	Multiciliated
HDC	2.41e-219	-1.23701	0.162	0.068	7.24e-216	Multiciliated
FASLG	9.35e-218	-4.52463	0.003	0.27	2.8e-214	Multiciliated
PXDN	9.75e-218	-2.43849	0.011	0.11	2.93e-214	Multiciliated
ASPM	3.02e-217	-2.0634	0.026	0.121	9.07e-214	Multiciliated
LTBP2	4.48e-217	-2.4668	0.091	0.128	1.34e-213	Multiciliated
CSTB	5.86e-217	-2.20923	0.503	0.34	1.76e-213	Multiciliated
RP11-596C23.6	9.57e-217	-0.422931	0.081	0.121	2.87e-213	Multiciliated
FKBP11	3.74e-216	-3.57482	0.184	0.342	1.12e-212	Multiciliated
ZNF354C	8.19e-216	-1.63623	0.045	0.214	2.46e-212	Multiciliated
IL18R1	1.49e-215	-2.1588	0.055	0.321	4.47e-212	Multiciliated
IL11	2.03e-215	0.738531	0.113	0.081	6.1e-212	Multiciliated
RP11-552F3.10	2.66e-215	-0.380038	0.09	0.149	7.99e-212	Multiciliated
RP11-645C24.5	6.37e-215	0.700548	0.109	0.101	1.91e-211	Multiciliated
SYT12	9.05e-215	-0.593923	0.091	0.142	2.71e-211	Multiciliated
NELL2	6.73e-214	0.445981	0.385	0.129	2.02e-210	Multiciliated
RFTN2	5.83e-213	1.20365	0.112	0.071	1.75e-209	Multiciliated
EME1	1.31e-211	-0.298765	0.075	0.164	3.94e-208	Multiciliated
PIEZO1	1.73e-211	-1.75328	0.085	0.37	5.19e-208	Multiciliated
IL10RA	1.93e-211	-4.33617	0.014	0.33	5.79e-208	Multiciliated
NCKAP1L	4.01e-210	-5.23752	0.006	0.322	1.2e-206	Multiciliated
CADM1	4.12e-209	-1.63694	0.1	0.181	1.24e-205	Multiciliated
RP11-245J9.4	1.12e-208	-0.761826	0.079	0.223	3.35e-205	Multiciliated
IL12RB2	1.23e-208	-3.24505	0.588	0.43	3.7e-205	Multiciliated
POMK	9.6e-208	0.295201	0.095	0.16	2.88e-204	Multiciliated
AC078883.3	1.91e-207	-1.58641	0.023	0.181	5.74e-204	Multiciliated
SOCS2	6.68e-207	-2.53687	0.027	0.308	2.01e-203	Multiciliated
MUC4	1.93e-206	-1.82814	0.421	0.262	5.79e-203	Multiciliated
RP11-385F5.4	4.36e-205	0.712137	0.105	0.059	1.31e-201	Multiciliated
LINC01271	6.09e-205	1.07508	0.107	0.036	1.83e-201	Multiciliated
KLRD1	4.33e-204	-4.30593	0.012	0.253	1.3e-200	Multiciliated
HMGB2	4.02e-203	-2.26493	0.438	0.275	1.21e-199	Multiciliated
PNMT	5.25e-203	-0.791719	0.043	0.118	1.57e-199	Multiciliated
PCSK1N	5.49e-203	2.06583	0.353	0.061	1.65e-199	Multiciliated
STAMBPL1	5.65e-203	-1.94954	0.148	0.166	1.69e-199	Multiciliated
DMRT2	1.08e-202	-3.6331	0.216	0.154	3.23e-199	Multiciliated
MCM10	6.13e-202	-0.63314	0.066	0.139	1.84e-198	Multiciliated
FSCN3	1.4e-201	-1.40855	0.022	0.175	4.19e-198	Multiciliated
LINC01436	1.48e-201	2.95361	0.383	0.066	4.45e-198	Multiciliated
MT-ND4L	4.26e-201	0.825853	0.431	0.278	1.28e-197	Multiciliated
DBN1	2.31e-200	-2.66148	0.061	0.322	6.94e-197	Multiciliated
TRG-AS1	3.07e-200	-5.1389	0.005	0.294	9.21e-197	Multiciliated
ARMC12	4.37e-199	1.07927	0.112	0.071	1.31e-195	Multiciliated
RP11-37N22.1	6.7e-199	1.25589	0.146	0.063	2.01e-195	Multiciliated
CTC-250I14.6	8.59e-199	-1.20362	0.046	0.217	2.58e-195	Multiciliated
FHL3	1.78e-196	-3.41489	0.01	0.282	5.33e-193	Multiciliated
HAS2	3.19e-196	-3.79335	0.022	0.102	9.56e-193	Multiciliated
SLC16A1	4.79e-196	-1.55359	0.054	0.294	1.44e-192	Multiciliated
RP4-583P15.16	6.06e-196	-0.794284	0.05	0.166	1.82e-192	Multiciliated
FAAP24	8.34e-195	-2.3098	0.086	0.26	2.5e-191	Multiciliated
CWH43	3.29e-194	3.90516	0.351	0.024	9.87e-191	Multiciliated
HIST1H2BF	7.82e-194	-0.807354	0.071	0.145	2.35e-190	Multiciliated
FAM171B	1.35e-193	0.323856	0.128	0.088	4.06e-190	Multiciliated
STK4-AS1	2.63e-193	1.55833	0.11	0.042	7.89e-190	Multiciliated
CLSTN2	3.27e-193	1.80005	0.137	0.034	9.82e-190	Multiciliated
PRF1	5.05e-193	-5.20141	0.004	0.277	1.51e-189	Multiciliated
SYT2	8.53e-193	-1.41391	0.032	0.153	2.56e-189	Multiciliated
RASGRP2	9.1e-193	-3.28818	0.003	0.316	2.73e-189	Multiciliated
XIST	9.72e-193	-1.94837	0.329	0.504	2.91e-189	Multiciliated
RP11-677M14.3	2.73e-192	-2.27489	0.008	0.104	8.19e-189	Multiciliated
PRKCH	5.53e-192	-4.00058	0.106	0.332	1.66e-188	Multiciliated
MYC	6.55e-192	-3.03427	0.056	0.323	1.97e-188	Multiciliated
CTB-55O6.13	1.04e-191	-1.58921	0.063	0.31	3.13e-188	Multiciliated
SLC4A1	4.63e-191	-0.583329	0.038	0.173	1.39e-187	Multiciliated
FOXD1	1.67e-190	-1.05527	0.093	0.297	5.01e-187	Multiciliated
RALA	8.23e-190	-4.65646	0.251	0.336	2.47e-186	Multiciliated
PDE3B	2.03e-189	-3.42734	0.011	0.305	6.09e-186	Multiciliated
CCRL2	2.32e-188	-2.09878	0.052	0.287	6.95e-185	Multiciliated
COLGALT2	7.74e-188	-1.2226	0.047	0.229	2.32e-184	Multiciliated
ZNF620	9.01e-188	-0.790415	0.119	0.212	2.7e-184	Multiciliated
FGF22	6.28e-187	-0.257875	0.096	0.206	1.88e-183	Multiciliated
MPP1	5.87e-185	-2.5941	0.079	0.248	1.76e-181	Multiciliated
FCGR3A	3.65e-184	-3.72971	0.003	0.152	1.1e-180	Multiciliated
FAM24B	1.72e-183	-1.71585	0.039	0.309	5.15e-180	Multiciliated
RP11-873E20.1	3.47e-183	-1.48408	0.025	0.172	1.04e-179	Multiciliated
ABTB2	5.58e-183	-2.92261	0.012	0.22	1.67e-179	Multiciliated
KHDC1L	6.03e-183	-0.847062	0.051	0.109	1.81e-179	Multiciliated
C1orf54	6.56e-183	-1.31216	0.084	0.144	1.97e-179	Multiciliated
OLAH	7.53e-183	0.416694	0.083	0.209	2.26e-179	Multiciliated
KIF5C	2.71e-182	-2.45365	0.039	0.264	8.13e-179	Multiciliated
EOMES	3.45e-182	-3.98289	0.002	0.266	1.03e-178	Multiciliated
RP11-435I10.4	3.77e-182	0.668974	0.108	0.066	1.13e-178	Multiciliated
POMC	5.2e-182	-1.65713	0.036	0.333	1.56e-178	Multiciliated
KIF2C	1.5e-181	-0.595243	0.102	0.209	4.51e-178	Multiciliated
TPRG1	2.29e-181	-2.82149	0.047	0.304	6.86e-178	Multiciliated
RP11-467L13.7	2.47e-181	-1.5446	0.179	0.244	7.4e-178	Multiciliated
AHNAK2	6.54e-181	0.562065	0.425	0.117	1.96e-177	Multiciliated
JAKMIP2	1.44e-180	-1.81958	0.073	0.135	4.32e-177	Multiciliated
CCNB1	1.47e-180	-2.22169	0.174	0.183	4.4e-177	Multiciliated
ADAMTS12	4.26e-180	2.31724	0.137	0.078	1.28e-176	Multiciliated
CTD-3252C9.4	9.06e-180	-4.0133	0.145	0.42	2.72e-176	Multiciliated
ADA	3e-179	-4.4822	0.006	0.33	8.99e-176	Multiciliated
RP11-578F21.6	5.45e-179	1.30527	0.113	0.03	1.63e-175	Multiciliated
CTSZ	1.46e-178	-4.36817	0.438	0.237	4.37e-175	Multiciliated
AKR1B10	1.12e-177	0.397933	0.361	0.113	3.35e-174	Multiciliated
CD6	1.24e-177	-3.42346	0.069	0.272	3.71e-174	Multiciliated
KIAA1551	2.75e-177	-3.52027	0.307	0.454	8.26e-174	Multiciliated
CORO6	9.27e-177	-2.33655	0.028	0.158	2.78e-173	Multiciliated
LINC00936	1.53e-176	-4.0806	0.233	0.344	4.59e-173	Multiciliated
SPRED3	1.1e-175	-0.912795	0.038	0.118	3.3e-172	Multiciliated
AC015691.13	2.63e-175	1.1675	0.147	0.083	7.88e-172	Multiciliated
GZMH	8.14e-175	-5.51246	0.003	0.247	2.44e-171	Multiciliated
CTD-3203P2.1	9.85e-173	-0.669748	0.059	0.11	2.95e-169	Multiciliated
PACSIN1	1.05e-172	-0.903446	0.056	0.177	3.16e-169	Multiciliated
FMO3	1.83e-172	1.46018	0.43	0.121	5.48e-169	Multiciliated
FAM43A	2.87e-172	-2.59198	0.02	0.313	8.6e-169	Multiciliated
ZNF699	3.16e-172	-1.47547	0.111	0.183	9.47e-169	Multiciliated
CDKN1C	2.51e-171	-1.79717	0.17	0.262	7.53e-168	Multiciliated
RP11-320M2.1	3.73e-171	-0.925197	0.062	0.114	1.12e-167	Multiciliated
CTXN2	2.33e-170	2.10081	0.116	0.052	6.99e-167	Multiciliated
RP11-244H3.4	3.21e-170	0.252061	0.112	0.082	9.64e-167	Multiciliated
RP13-726E6.2	4.05e-170	1.85252	0.124	0.04	1.22e-166	Multiciliated
SNX22	5.61e-170	-1.26993	0.068	0.126	1.68e-166	Multiciliated
RP11-326C3.11	2.01e-169	-1.33341	0.098	0.263	6.04e-166	Multiciliated
RP11-542G1.1	6.61e-169	1.44323	0.113	0.03	1.98e-165	Multiciliated
ATP6V1G2	7.78e-169	-0.721248	0.033	0.147	2.33e-165	Multiciliated
ACSL6	8.21e-169	-0.350224	0.081	0.178	2.46e-165	Multiciliated
NTHL1	1.54e-168	-3.06383	0.234	0.28	4.61e-165	Multiciliated
CKS2	3.3e-168	-3.29847	0.11	0.318	9.9e-165	Multiciliated
IL12RB1	6.98e-168	-3.28438	0.012	0.293	2.1e-164	Multiciliated
HS3ST3B1	1.21e-167	-3.06649	0.017	0.31	3.63e-164	Multiciliated
SH3BP1	3.36e-167	-2.76642	0.119	0.364	1.01e-163	Multiciliated
KCNK5	3.4e-167	-3.61463	0.016	0.277	1.02e-163	Multiciliated
EPHA2	3.86e-167	-2.94264	0.322	0.265	1.16e-163	Multiciliated
RP11-354P11.3	7.63e-167	-0.813958	0.086	0.278	2.29e-163	Multiciliated
GGT1	1.74e-166	-1.89185	0.035	0.2	5.22e-163	Multiciliated
SKAP1	2.56e-166	-3.16569	0.127	0.325	7.68e-163	Multiciliated
C2orf66	3.81e-166	2.60343	0.148	0.057	1.14e-162	Multiciliated
PEA15	4.05e-166	-3.88269	0.134	0.292	1.22e-162	Multiciliated
TRDC	2.06e-165	-3.61675	0.007	0.252	6.17e-162	Multiciliated
AC017002.2	2.49e-165	-0.936081	0.051	0.163	7.46e-162	Multiciliated
GALR2	3.32e-165	1.30287	0.13	0.099	9.97e-162	Multiciliated
AKR1B15	7.36e-165	0.353919	0.113	0.067	2.21e-161	Multiciliated
RP11-78I14.1	1.44e-164	-0.375237	0.066	0.144	4.33e-161	Multiciliated
RTKN2	2.84e-164	-1.85718	0.066	0.15	8.53e-161	Multiciliated
RNF222	2.91e-164	-1.96235	0.021	0.146	8.73e-161	Multiciliated
BRCA2	4.44e-164	-2.27931	0.085	0.288	1.33e-160	Multiciliated
ENPP2	1.54e-163	-0.523154	0.164	0.088	4.62e-160	Multiciliated
FAM49A	2.58e-163	-2.2413	0.11	0.144	7.75e-160	Multiciliated
RP11-31F15.2	2.72e-163	0.797067	0.111	0.098	8.15e-160	Multiciliated
LRRC63	3.07e-163	1.22878	0.148	0.042	9.22e-160	Multiciliated
BIN1	4.03e-163	-2.9921	0.116	0.339	1.21e-159	Multiciliated
GADD45G	1.37e-162	-2.57552	0.254	0.4	4.1e-159	Multiciliated
RP5-1024G6.7	1.84e-162	-0.624714	0.126	0.172	5.52e-159	Multiciliated
PSCA	9.07e-162	-2.86967	0.347	0.257	2.72e-158	Multiciliated
CTC-503J8.4	1.11e-161	-0.800926	0.076	0.148	3.34e-158	Multiciliated
IL33	1.2e-161	0.98296	0.306	0.223	3.6e-158	Multiciliated
ADAMTSL4	1.34e-161	-2.46801	0.016	0.156	4.02e-158	Multiciliated
GYG1	2.39e-161	-2.76015	0.207	0.391	7.16e-158	Multiciliated
CERK	2.91e-161	-4.14823	0.035	0.378	8.74e-158	Multiciliated
AAK1	5.76e-161	-2.15724	0.303	0.437	1.73e-157	Multiciliated
MROH8	1.63e-160	-0.320745	0.135	0.136	4.89e-157	Multiciliated
HMMR	2.25e-160	-1.4513	0.134	0.127	6.76e-157	Multiciliated
MPV17L	7.03e-160	1.16172	0.472	0.155	2.11e-156	Multiciliated
CSRNP1	8.42e-160	-3.56134	0.114	0.398	2.53e-156	Multiciliated
SH2D1A	1.14e-159	-5.71033	0.003	0.25	3.43e-156	Multiciliated
ALDH2	1.68e-159	-3.18281	0.34	0.36	5.04e-156	Multiciliated
NUSAP1	5.91e-159	-1.69015	0.056	0.153	1.77e-155	Multiciliated
HIST1H3A	1.77e-158	-1.40209	0.041	0.298	5.31e-155	Multiciliated
RNF166	2.29e-158	-2.83987	0.143	0.316	6.86e-155	Multiciliated
ATF5	2.98e-158	-3.0965	0.234	0.33	8.94e-155	Multiciliated
C9orf142	1.54e-156	-3.35479	0.264	0.44	4.61e-153	Multiciliated
TRIM9	2.26e-156	0.924403	0.111	0.14	6.78e-153	Multiciliated
SLCO4A1	2.91e-156	-4.79432	0.003	0.116	8.72e-153	Multiciliated
ACAP1	7.72e-156	-5.05699	0.183	0.399	2.32e-152	Multiciliated
PTTG1	2.98e-155	-3.40851	0.076	0.297	8.94e-152	Multiciliated
RP11-395B7.2	1.54e-153	2.50449	0.14	0.026	4.63e-150	Multiciliated
STX1B	7.15e-153	0.717094	0.111	0.069	2.14e-149	Multiciliated
OASL	9.64e-153	-2.63533	0.061	0.321	2.89e-149	Multiciliated
BMX	1.56e-152	1.72963	0.137	0.04	4.69e-149	Multiciliated
UBE2C	1.73e-152	-2.34461	0.015	0.114	5.19e-149	Multiciliated
STMN3	5.96e-152	-2.23229	0.035	0.313	1.79e-148	Multiciliated
PPP2R2B	1.04e-151	-2.3338	0.088	0.278	3.11e-148	Multiciliated
CLEC4A	1.52e-151	-1.8317	0.085	0.114	4.57e-148	Multiciliated
GAN	4.26e-151	-4.80911	0.285	0.308	1.28e-147	Multiciliated
HHEX	4.31e-151	-2.94181	0.025	0.173	1.29e-147	Multiciliated
ANKRD34A	4.9e-151	-0.744218	0.063	0.113	1.47e-147	Multiciliated
CKLF	1.35e-150	-4.86187	0.284	0.414	4.04e-147	Multiciliated
CCR1	5.98e-150	-4.5348	0.002	0.288	1.79e-146	Multiciliated
NFATC2	6.65e-150	-2.15054	0.243	0.199	1.99e-146	Multiciliated
RP11-791G15.2	1.55e-149	-1.21476	0.071	0.104	4.65e-146	Multiciliated
HSPA6	1.84e-149	-2.72654	0.017	0.113	5.52e-146	Multiciliated
RP11-867G23.8	3.47e-149	-0.697912	0.125	0.209	1.04e-145	Multiciliated
ANXA13	9.73e-149	2.02665	0.118	0.04	2.92e-145	Multiciliated
SCML4	1.1e-148	-5.23184	0.007	0.293	3.3e-145	Multiciliated
RP11-624C23.1	1.19e-148	-1.52359	0.055	0.186	3.56e-145	Multiciliated
KB-1930G5.4	5.57e-148	2.39756	0.142	0.08	1.67e-144	Multiciliated
PLAT	3.3e-147	-2.45057	0.074	0.215	9.91e-144	Multiciliated
RP11-850A17.1	7.92e-147	-2.12462	0.108	0.297	2.38e-143	Multiciliated
MCM6	1.3e-146	-2.22356	0.119	0.278	3.89e-143	Multiciliated
C3AR1	1.41e-146	-6.0883	0.001	0.204	4.24e-143	Multiciliated
CTSL	1.48e-146	-4.48646	0.418	0.195	4.45e-143	Multiciliated
IFNG	2.86e-146	-5.3592	0.007	0.259	8.58e-143	Multiciliated
SNHG22	4.01e-146	0.487524	0.067	0.151	1.2e-142	Multiciliated
CTD-2562J15.4	5.4e-146	1.04037	0.101	0.065	1.62e-142	Multiciliated
C17orf96	1.16e-145	-2.3488	0.036	0.211	3.49e-142	Multiciliated
AC105339.1	3.04e-144	2.03835	0.132	0.04	9.13e-141	Multiciliated
AC092580.4	3.13e-144	-5.55687	0.005	0.264	9.4e-141	Multiciliated
VSIG10L	1.14e-143	-2.28217	0.012	0.159	3.42e-140	Multiciliated
LINC01471	1.51e-143	2.28482	0.135	0.028	4.53e-140	Multiciliated
RGCC	5.19e-143	-2.37609	0.406	0.281	1.56e-139	Multiciliated
MAPK12	1.13e-142	-2.04197	0.02	0.174	3.38e-139	Multiciliated
AC133644.2	4.03e-142	-2.1035	0.021	0.204	1.21e-138	Multiciliated
CD74	5.15e-142	-4.77958	0.233	0.348	1.55e-138	Multiciliated
NR4A2	8.96e-141	-3.7346	0.283	0.419	2.69e-137	Multiciliated
TNFSF12	1.12e-140	-3.36471	0.077	0.299	3.35e-137	Multiciliated
GRASP	1.3e-140	-2.17071	0.026	0.14	3.9e-137	Multiciliated
SEMA4A	2.05e-140	-2.05711	0.15	0.215	6.16e-137	Multiciliated
MAP4K1	3.91e-140	-1.97018	0.038	0.302	1.17e-136	Multiciliated
RP11-702H23.4	3.95e-140	1.7418	0.081	0.17	1.19e-136	Multiciliated
SCIMP	5.13e-140	-1.04098	0.105	0.085	1.54e-136	Multiciliated
LINC00987	6.72e-140	-0.609038	0.111	0.186	2.01e-136	Multiciliated
SAMD3	1.35e-139	-2.67739	0.019	0.269	4.06e-136	Multiciliated
SMIM5	1.47e-139	-3.02342	0.452	0.131	4.41e-136	Multiciliated
AIM2	9.35e-139	-2.66661	0.029	0.239	2.81e-135	Multiciliated
ARHGEF6	5.66e-138	-3.25967	0.146	0.303	1.7e-134	Multiciliated
LINC00426	1.05e-137	-1.94546	0.055	0.261	3.14e-134	Multiciliated
HIST1H1C	1.13e-137	-2.38251	0.269	0.277	3.38e-134	Multiciliated
OAS3	7.08e-137	-1.79262	0.2	0.308	2.13e-133	Multiciliated
DPYSL4	8.6e-136	-0.576615	0.051	0.109	2.58e-132	Multiciliated
RP11-557N21.1	1.14e-135	-0.958759	0.04	0.11	3.41e-132	Multiciliated
LINC00158	1.15e-135	0.981831	0.127	0.054	3.44e-132	Multiciliated
RP11-489E7.4	3.02e-135	-2.17191	0.362	0.269	9.05e-132	Multiciliated
COL18A1	8.27e-135	-3.58199	0.011	0.318	2.48e-131	Multiciliated
CTD-2357A8.3	9.45e-135	-1.56579	0.027	0.215	2.83e-131	Multiciliated
SYP	2.14e-134	-0.909108	0.119	0.18	6.43e-131	Multiciliated
ERBB4	6.12e-133	2.85611	0.406	0.059	1.84e-129	Multiciliated
RP11-1020A11.2	1.35e-132	0.256	0.126	0.12	4.06e-129	Multiciliated
HIST1H1D	1.68e-132	-2.53237	0.07	0.28	5.03e-129	Multiciliated
RP1-34B20.21	2.74e-132	-1.00737	0.082	0.282	8.21e-129	Multiciliated
HPGDS	1.94e-131	-2.45108	0.141	0.088	5.81e-128	Multiciliated
RP11-493L12.4	3e-131	-1.08813	0.04	0.199	8.99e-128	Multiciliated
TRPV3	3.16e-131	-1.42373	0.023	0.113	9.48e-128	Multiciliated
COX7A1	5.9e-131	0.770921	0.378	0.101	1.77e-127	Multiciliated
DLX2	2.09e-130	-1.76034	0.483	0.441	6.26e-127	Multiciliated
RUNDC3A-AS1	3.82e-130	-1.0515	0.041	0.173	1.15e-126	Multiciliated
RP11-927P21.1	4.84e-130	-0.920592	0.032	0.122	1.45e-126	Multiciliated
RP11-10J21.4	5.41e-130	0.722377	0.097	0.168	1.62e-126	Multiciliated
JAM3	6.64e-130	-3.36353	0.005	0.127	1.99e-126	Multiciliated
KB-1208A12.3	1.17e-129	-0.474592	0.073	0.113	3.51e-126	Multiciliated
KRT23	2.46e-129	-3.08647	0.309	0.243	7.37e-126	Multiciliated
OIP5	2.58e-129	-1.26507	0.059	0.104	7.74e-126	Multiciliated
RP4-530I15.6	4.24e-129	-1.37412	0.148	0.102	1.27e-125	Multiciliated
RP11-713M15.1	6.62e-129	-1.36193	0.028	0.167	1.99e-125	Multiciliated
RP11-307E17.8	1.34e-128	0.32135	0.096	0.103	4.02e-125	Multiciliated
IPCEF1	5.61e-128	-1.87264	0.083	0.266	1.68e-124	Multiciliated
CBR3	2.49e-127	-0.302137	0.231	0.186	7.47e-124	Multiciliated
ARC	3.25e-127	-2.85103	0.004	0.256	9.76e-124	Multiciliated
ITK	3.27e-127	-4.68371	0.006	0.288	9.81e-124	Multiciliated
KY	3.82e-127	2.18033	0.147	0.039	1.15e-123	Multiciliated
CD226	4.51e-127	-2.35231	0.046	0.261	1.35e-123	Multiciliated
MIR3142HG	6.93e-127	-1.30397	0.055	0.255	2.08e-123	Multiciliated
IL23R	1.12e-126	-2.9158	0.018	0.2	3.36e-123	Multiciliated
CTC-246B18.10	1.55e-126	-0.726863	0.03	0.192	4.66e-123	Multiciliated
RP11-406H21.2	4.73e-126	0.291711	0.155	0.127	1.42e-122	Multiciliated
IFIT3	1.13e-125	-1.18222	0.3	0.323	3.38e-122	Multiciliated
TRPV2	1.51e-125	-3.98641	0.007	0.273	4.52e-122	Multiciliated
C1orf162	2.64e-125	-2.51452	0.052	0.264	7.93e-122	Multiciliated
BACH2	2.73e-125	-1.32753	0.056	0.22	8.19e-122	Multiciliated
RP11-290C10.1	3.09e-125	-1.66818	0.016	0.163	9.26e-122	Multiciliated
PHACTR1	5.58e-125	-3.27793	0.051	0.13	1.67e-121	Multiciliated
GRAMD1A	6.2e-125	-3.10352	0.143	0.367	1.86e-121	Multiciliated
LRRN3	1.36e-124	-1.58975	0.06	0.179	4.07e-121	Multiciliated
FNBP1	6.17e-124	-3.44071	0.328	0.432	1.85e-120	Multiciliated
CITED1	9.24e-124	-0.63891	0.067	0.158	2.77e-120	Multiciliated
RP11-247I13.11	1.6e-123	0.702998	0.09	0.114	4.8e-120	Multiciliated
LDLRAD4	3.47e-123	-3.61948	0.409	0.252	1.04e-119	Multiciliated
PRMT5-AS1	5.07e-123	-0.421206	0.104	0.248	1.52e-119	Multiciliated
PRKACB	1.05e-122	-2.52538	0.09	0.319	3.14e-119	Multiciliated
KRT80	1.67e-122	-4.44704	0.263	0.139	5.02e-119	Multiciliated
RP6-91H8.3	1.92e-122	-3.94116	0.009	0.107	5.77e-119	Multiciliated
ZNF257	2.54e-122	-1.00119	0.092	0.21	7.61e-119	Multiciliated
C6orf47-AS1	2.9e-122	-0.54304	0.047	0.146	8.7e-119	Multiciliated
CTD-3203P2.3	4.5e-122	-1.76176	0.032	0.181	1.35e-118	Multiciliated
CD79B	5.62e-122	-4.3456	0.003	0.188	1.68e-118	Multiciliated
SCD	7.28e-122	-2.05512	0.177	0.22	2.18e-118	Multiciliated
LPXN	8.69e-121	-3.42246	0.095	0.298	2.61e-117	Multiciliated
XCL2	1.04e-120	-4.1609	0.004	0.217	3.11e-117	Multiciliated
CCL17	1.96e-120	-0.837771	0.185	0.104	5.87e-117	Multiciliated
KIF20B	4.58e-120	-2.62074	0.099	0.315	1.37e-116	Multiciliated
LTC4S	1.63e-119	-3.2088	0.164	0.146	4.9e-116	Multiciliated
PCDHGA1	2.04e-119	-0.880967	0.237	0.412	6.11e-116	Multiciliated
AC018816.3	4.03e-119	-1.27408	0.058	0.236	1.21e-115	Multiciliated
LRP1B	1.08e-118	-0.401569	0.233	0.299	3.23e-115	Multiciliated
AP1S2	1.49e-118	-3.05616	0.044	0.306	4.46e-115	Multiciliated
GRIN2C	1.96e-118	-1.57121	0.026	0.144	5.89e-115	Multiciliated
PDLIM3	1.03e-117	1.37063	0.143	0.135	3.09e-114	Multiciliated
EMILIN1	1.58e-116	-0.596886	0.081	0.124	4.74e-113	Multiciliated
RP11-473I1.5	3.12e-116	-1.86559	0.124	0.184	9.37e-113	Multiciliated
BTNL9	4.51e-116	1.37559	0.345	0.075	1.35e-112	Multiciliated
FAM74A6	4.93e-116	2.50317	0.348	0.069	1.48e-112	Multiciliated
ZFP28	1.03e-115	-0.861933	0.06	0.18	3.1e-112	Multiciliated
SNX10	1.58e-115	-3.00365	0.055	0.297	4.74e-112	Multiciliated
EGLN3	1.65e-115	-1.66507	0.412	0.104	4.94e-112	Multiciliated
AC093673.5	1.74e-115	-3.355	0.017	0.353	5.23e-112	Multiciliated
TCP10L2	2.11e-115	0.979616	0.142	0.065	6.32e-112	Multiciliated
FAM153C	5.77e-115	-0.420979	0.051	0.148	1.73e-111	Multiciliated
RP11-404F10.2	6.95e-115	-1.48597	0.035	0.166	2.08e-111	Multiciliated
RP4-616B8.5	2.83e-114	-1.35452	0.045	0.175	8.5e-111	Multiciliated
KIAA0101	5.18e-114	-2.26043	0.145	0.139	1.55e-110	Multiciliated
RP5-906C1.1	1.65e-113	-1.84924	0.041	0.145	4.96e-110	Multiciliated
MAFK	4.38e-113	-1.26477	0.218	0.276	1.31e-109	Multiciliated
CALY	6.49e-113	-3.79777	0.014	0.213	1.95e-109	Multiciliated
LINC00861	9.18e-113	-3.63143	0.001	0.248	2.76e-109	Multiciliated
TOX	4.51e-112	-2.08774	0.038	0.253	1.35e-108	Multiciliated
LINC00152	1.82e-111	-3.84433	0.134	0.366	5.45e-108	Multiciliated
FGF14	3.85e-111	3.28267	0.348	0.059	1.15e-107	Multiciliated
KLRC2	8.83e-111	-5.37967	0.005	0.215	2.65e-107	Multiciliated
TMPRSS2	1.04e-110	-2.65909	0.45	0.176	3.13e-107	Multiciliated
CTD-2201E18.5	2.42e-110	0.977154	0.144	0.08	7.27e-107	Multiciliated
BORCS8-MEF2B	4.14e-110	0.912325	0.107	0.066	1.24e-106	Multiciliated
FAM84B	8.71e-110	-1.22983	0.268	0.228	2.61e-106	Multiciliated
PTPRE	1.02e-109	-3.56276	0.075	0.304	3.07e-106	Multiciliated
FMNL3	1.29e-109	-2.93796	0.015	0.304	3.88e-106	Multiciliated
ABHD5	1.59e-109	-3.08237	0.168	0.351	4.77e-106	Multiciliated
FAM131B	4.64e-109	-3.198	0	0.191	1.39e-105	Multiciliated
NFKB1	5.61e-109	-3.45532	0.276	0.358	1.68e-105	Multiciliated
PARP15	5.75e-109	-3.08292	0.012	0.259	1.72e-105	Multiciliated
ASPRV1	7.83e-109	-0.269938	0.163	0.081	2.35e-105	Multiciliated
SMIM3	1.73e-108	-3.80113	0.028	0.286	5.19e-105	Multiciliated
CST6	2.92e-108	-1.92279	0.15	0.089	8.76e-105	Multiciliated
MACC1	3.25e-107	-1.78967	0.309	0.258	9.76e-104	Multiciliated
RP11-490O6.2	3.73e-107	-1.03467	0.108	0.142	1.12e-103	Multiciliated
RP11-375N15.2	9e-107	-0.516251	0.055	0.126	2.7e-103	Multiciliated
GDF15	1.98e-106	-1.51773	0.281	0.258	5.95e-103	Multiciliated
HMHA1	2.07e-106	-3.49158	0.075	0.311	6.22e-103	Multiciliated
XCL1	3.29e-106	-3.54614	0.005	0.236	9.88e-103	Multiciliated
AC010287.1	4.74e-106	-1.01829	0.11	0.256	1.42e-102	Multiciliated
KRT19	4.94e-106	-6.68516	0.109	0.451	1.48e-102	Multiciliated
SPHK1	8.18e-106	-2.72187	0.145	0.173	2.45e-102	Multiciliated
CACNA1H	1.62e-105	1.39634	0.141	0.073	4.87e-102	Multiciliated
ITGA5	4.32e-105	-4.05455	0.004	0.205	1.3e-101	Multiciliated
SLC35F2	6.16e-105	-2.79985	0.013	0.3	1.85e-101	Multiciliated
ATHL1	6.48e-105	-1.61236	0.096	0.32	1.94e-101	Multiciliated
NPIPB3	1.12e-104	0.304994	0.081	0.152	3.36e-101	Multiciliated
HIST1H1E	1.71e-104	-2.57083	0.131	0.38	5.13e-101	Multiciliated
SPON2	7.08e-104	0.297976	0.274	0.16	2.12e-100	Multiciliated
ZNF831	1.22e-103	-3.23923	0.015	0.129	3.67e-100	Multiciliated
RP11-348N5.7	1.9e-103	-1.41359	0.064	0.204	5.69e-100	Multiciliated
RP11-93G5.1	7.73e-103	0.601703	0.143	0.069	2.32e-99	Multiciliated
RP11-370I10.12	7.83e-103	-0.638795	0.128	0.192	2.35e-99	Multiciliated
APLP1	1.45e-102	-0.853283	0.038	0.122	4.36e-99	Multiciliated
AC005253.2	1.48e-102	-0.488831	0.091	0.223	4.44e-99	Multiciliated
TMEM256-PLSCR3	1.66e-102	-1.10378	0.042	0.115	4.99e-99	Multiciliated
RP11-44F21.3	1.85e-102	1.72146	0.194	0.079	5.55e-99	Multiciliated
CD101	2.09e-102	-3.45315	0.012	0.263	6.27e-99	Multiciliated
RAB30	2.99e-102	-1.69958	0.054	0.296	8.98e-99	Multiciliated
AL450992.2	3.02e-102	-0.629376	0.057	0.134	9.06e-99	Multiciliated
AREG	6e-102	-4.021	0.089	0.31	1.8e-98	Multiciliated
ESCO2	6.76e-102	-1.05447	0.08	0.159	2.03e-98	Multiciliated
TROAP	1.66e-101	-0.554402	0.108	0.076	4.98e-98	Multiciliated
CCR5	1.79e-101	-5.05065	0.001	0.266	5.38e-98	Multiciliated
RP11-713D19.1	6.03e-101	1.22729	0.11	0.032	1.81e-97	Multiciliated
CXorf65	1.16e-100	-3.27755	0.002	0.139	3.48e-97	Multiciliated
CEL	1.91e-100	-2.68588	0.164	0.119	5.72e-97	Multiciliated
RP11-1143G9.4	2.53e-100	-1.93695	0.061	0.185	7.58e-97	Multiciliated
BLM	3.1e-100	-1.45546	0.124	0.15	9.31e-97	Multiciliated
FCHO1	3.17e-100	-1.55474	0.096	0.175	9.52e-97	Multiciliated
MDK	3.19e-100	-3.09828	0.329	0.38	9.56e-97	Multiciliated
CPLX1	3.2e-100	-3.24671	0.006	0.171	9.6e-97	Multiciliated
RP11-338I21.1	5.88e-100	-1.08957	0.044	0.227	1.76e-96	Multiciliated
AOAH	5.98e-100	-4.4612	0.005	0.253	1.79e-96	Multiciliated
KRT86	1.53e-99	-2.41915	0.019	0.203	4.58e-96	Multiciliated
CST3	3.17e-99	-5.7331	0.396	0.346	9.52e-96	Multiciliated
CYFIP2	3.32e-99	-2.97314	0.228	0.365	9.97e-96	Multiciliated
RHOB	6.31e-99	-3.11877	0.302	0.419	1.89e-95	Multiciliated
LACTB2-AS1	2.6e-98	-0.872122	0.048	0.244	7.8e-95	Multiciliated
SMS	2.92e-98	-1.86153	0.455	0.242	8.75e-95	Multiciliated
CD5	1.53e-97	-3.06127	0.018	0.249	4.59e-94	Multiciliated
HOXB3	4.07e-97	-0.957463	0.083	0.273	1.22e-93	Multiciliated
FCMR	1.23e-96	-2.76816	0.054	0.297	3.69e-93	Multiciliated
ASF1B	1.29e-96	-1.79476	0.037	0.203	3.87e-93	Multiciliated
ANKRD18A	3.68e-96	3.81091	0.398	0.075	1.11e-92	Multiciliated
CSPG5	4.87e-96	-0.864452	0.107	0.054	1.46e-92	Multiciliated
PRSS22	6.2e-96	-5.51936	0.311	0.281	1.86e-92	Multiciliated
RIMS3	6.47e-96	-0.789833	0.056	0.143	1.94e-92	Multiciliated
CSN1S1	1.07e-95	3.57942	0.151	0.025	3.22e-92	Multiciliated
BRSK1	1.44e-95	-3.16674	0.007	0.209	4.33e-92	Multiciliated
KLF5	1.99e-95	-2.59269	0.334	0.39	5.97e-92	Multiciliated
IRF7	2.58e-95	-3.8812	0.249	0.355	7.75e-92	Multiciliated
HSPA1B	6.65e-95	-2.05515	0.426	0.351	2e-91	Multiciliated
FSCN1	1.15e-94	-4.48835	0.003	0.25	3.46e-91	Multiciliated
LAT2	2.45e-94	-2.54745	0.025	0.19	7.36e-91	Multiciliated
MCOLN2	2.86e-94	-3.3888	0.009	0.272	8.58e-91	Multiciliated
AIPL1	3.55e-94	-0.297039	0.074	0.116	1.06e-90	Multiciliated
KIF21B	7.89e-94	-2.68806	0.021	0.288	2.37e-90	Multiciliated
FKBP10	8.39e-94	-1.42306	0.185	0.259	2.52e-90	Multiciliated
ADAM19	1.01e-93	-5.12855	0.003	0.254	3.03e-90	Multiciliated
NLRC3	2.25e-93	-1.9237	0.034	0.282	6.74e-90	Multiciliated
C9orf47	3.29e-93	-0.33633	0.103	0.05	9.86e-90	Multiciliated
KCNQ1OT1	3.6e-93	0.427586	0.406	0.23	1.08e-89	Multiciliated
INSIG1	5.27e-93	-2.12528	0.318	0.283	1.58e-89	Multiciliated
TRAT1	6.55e-93	-4.08669	0.003	0.229	1.96e-89	Multiciliated
CALHM2	1.31e-91	-3.4666	0.008	0.286	3.92e-88	Multiciliated
DEF6	1.81e-91	-2.89261	0.141	0.339	5.42e-88	Multiciliated
GFPT2	4.34e-91	-1.84181	0.02	0.145	1.3e-87	Multiciliated
RP3-477O4.14	8.33e-91	-3.24192	0.004	0.155	2.5e-87	Multiciliated
PLXND1	3.63e-90	-4.00899	0.001	0.235	1.09e-86	Multiciliated
GCSAM	4.97e-90	-0.592264	0.129	0.158	1.49e-86	Multiciliated
WDR97	6.07e-90	3.24282	0.199	0.073	1.82e-86	Multiciliated
SNAI1	6.61e-90	-2.64702	0.028	0.183	1.98e-86	Multiciliated
RELT	1.61e-89	-3.48599	0.013	0.3	4.82e-86	Multiciliated
CXCL17	8.69e-89	-5.59318	0.256	0.374	2.61e-85	Multiciliated
PDE4B	1.01e-88	-5.44728	0.002	0.275	3.03e-85	Multiciliated
APP	2.18e-88	-3.58432	0.356	0.371	6.53e-85	Multiciliated
ARHGAP4	5.81e-88	-2.04364	0.12	0.316	1.74e-84	Multiciliated
LMO7	1.06e-87	-4.71013	0.409	0.28	3.17e-84	Multiciliated
SLC7A11	2.65e-87	-1.34945	0.212	0.176	7.94e-84	Multiciliated
IL16	3.53e-87	-2.60194	0.274	0.213	1.06e-83	Multiciliated
PKIA	3.7e-87	-2.38551	0.011	0.138	1.11e-83	Multiciliated
TESC	5.08e-87	-4.07282	0.005	0.291	1.52e-83	Multiciliated
CXCR3	8.9e-87	-5.0817	0.003	0.272	2.67e-83	Multiciliated
PHLDB2	3.72e-86	-2.50348	0.011	0.237	1.12e-82	Multiciliated
COL28A1	5.7e-86	2.57259	0.378	0.047	1.71e-82	Multiciliated
RP11-302B13.5	1.22e-85	-2.22514	0.031	0.142	3.65e-82	Multiciliated
LPIN1	1.33e-85	-1.71316	0.354	0.263	4e-82	Multiciliated
IFITM2	1.72e-85	-3.83083	0.286	0.425	5.16e-82	Multiciliated
PNP	3.66e-85	-3.62685	0.193	0.381	1.1e-81	Multiciliated
FAM83D	4.76e-85	-4.82966	0.017	0.251	1.43e-81	Multiciliated
COL6A3	7.78e-85	-0.92149	0.074	0.141	2.33e-81	Multiciliated
ITM2A	9.73e-85	-1.34731	0.221	0.233	2.92e-81	Multiciliated
HES6	1.26e-84	-2.40185	0.204	0.214	3.79e-81	Multiciliated
RP11-755B10.3	1.39e-84	-0.492685	0.054	0.105	4.17e-81	Multiciliated
CYP24A1	1.59e-84	1.64066	0.215	0.065	4.78e-81	Multiciliated
SPARCL1	3.44e-84	0.608267	0.251	0.235	1.03e-80	Multiciliated
EGR2	4.29e-84	-2.52873	0.033	0.272	1.29e-80	Multiciliated
AXL	6.08e-84	-3.3651	0.135	0.137	1.83e-80	Multiciliated
CTD-2544N14.3	1.04e-83	-1.49812	0.061	0.231	3.11e-80	Multiciliated
MYBL1	1.1e-83	-2.05018	0.034	0.27	3.31e-80	Multiciliated
CTD-3035K23.6	4.86e-83	-0.799791	0.067	0.123	1.46e-79	Multiciliated
WTAP	9.51e-83	-2.16618	0.337	0.415	2.85e-79	Multiciliated
H1FX	3.85e-82	-3.33214	0.328	0.44	1.16e-78	Multiciliated
RP11-4B16.3	6.01e-82	2.14431	0.15	0.021	1.8e-78	Multiciliated
ZEB1	1.42e-81	-2.23482	0.039	0.203	4.26e-78	Multiciliated
SLC15A4	1.98e-81	-2.75374	0.174	0.219	5.94e-78	Multiciliated
NEURL1	2.05e-81	-2.71148	0.033	0.181	6.14e-78	Multiciliated
EMILIN2	4.51e-81	-2.98537	0.05	0.219	1.35e-77	Multiciliated
RASL11B	6.31e-81	-2.56758	0.03	0.116	1.89e-77	Multiciliated
APOBEC3G	1.14e-80	-2.85083	0.29	0.26	3.41e-77	Multiciliated
CASS4	1.26e-80	-3.55693	0.015	0.259	3.79e-77	Multiciliated
DLL4	1.84e-80	-1.57489	0.068	0.141	5.53e-77	Multiciliated
PTTG2	3.14e-80	0.622259	0.17	0.276	9.43e-77	Multiciliated
PPFIA4	6.78e-80	-2.03437	0.07	0.199	2.03e-76	Multiciliated
SPON1	8.06e-80	-0.989753	0.071	0.182	2.42e-76	Multiciliated
CHST12	1.02e-79	-2.57914	0.22	0.367	3.06e-76	Multiciliated
AC144652.1	1.4e-79	-2.10136	0.187	0.172	4.2e-76	Multiciliated
RP11-141B14.1	1.95e-79	-0.905257	0.137	0.202	5.86e-76	Multiciliated
APOBEC3H	2.11e-79	-2.39195	0.046	0.143	6.32e-76	Multiciliated
RP4-583P15.10	2.24e-79	-0.548116	0.066	0.202	6.73e-76	Multiciliated
RP4-545L17.11	3e-79	1.02044	0.11	0.013	9.01e-76	Multiciliated
HTRA4	3.23e-79	-1.93483	0.043	0.108	9.68e-76	Multiciliated
CD40	7.48e-79	-2.22076	0.232	0.218	2.24e-75	Multiciliated
LBH	2.62e-78	-3.27712	0.239	0.366	7.85e-75	Multiciliated
AC091633.3	5.42e-78	0.78317	0.107	0.157	1.63e-74	Multiciliated
CEACAM21	1.02e-77	-3.98895	0.002	0.245	3.06e-74	Multiciliated
CCDC50	1.24e-77	-3.24364	0.327	0.314	3.73e-74	Multiciliated
VIM	1.25e-77	-3.1736	0.177	0.437	3.76e-74	Multiciliated
RP11-357N13.3	6.5e-77	1.69798	0.159	0.076	1.95e-73	Multiciliated
PRSS23	7.05e-77	-4.79226	0.274	0.376	2.12e-73	Multiciliated
CTD-2576D5.4	8.96e-77	-3.98914	0.006	0.258	2.69e-73	Multiciliated
FBXL16	1.13e-76	-2.23941	0.024	0.2	3.38e-73	Multiciliated
CYP2A13	1.56e-76	-3.10755	0.256	0.207	4.68e-73	Multiciliated
RP1-265C24.8	3.36e-76	0.412462	0.102	0.047	1.01e-72	Multiciliated
GCA	4.51e-76	-2.10919	0.258	0.262	1.35e-72	Multiciliated
CA10	5.45e-76	-4.44402	0.003	0.182	1.63e-72	Multiciliated
TCF4	4.37e-75	-3.50407	0.333	0.259	1.31e-71	Multiciliated
RP11-455F5.5	1.28e-74	-2.39903	0.009	0.167	3.85e-71	Multiciliated
DNAJB1	2.83e-74	-2.70601	0.326	0.445	8.48e-71	Multiciliated
IGFBP6	5.19e-74	-1.4074	0.053	0.293	1.56e-70	Multiciliated
CTB-50L17.16	9.56e-74	0.354957	0.13	0.118	2.87e-70	Multiciliated
GOLGA8H	1.04e-73	1.5973	0.1	0.226	3.13e-70	Multiciliated
ICAM2	1.39e-73	-1.86263	0.055	0.197	4.18e-70	Multiciliated
DUSP4	2.82e-73	-2.37702	0.391	0.287	8.45e-70	Multiciliated
ARL10	2.88e-73	-1.73375	0.049	0.264	8.65e-70	Multiciliated
CBR1	3.15e-73	-0.647921	0.426	0.22	9.45e-70	Multiciliated
RP11-544A12.8	6.76e-73	-1.49601	0.094	0.266	2.03e-69	Multiciliated
PIEZO2	8.27e-73	3.559	0.187	0.031	2.48e-69	Multiciliated
RP11-866E20.3	1.25e-72	-0.264602	0.163	0.321	3.74e-69	Multiciliated
KIFC3	3.13e-72	-2.1478	0.213	0.215	9.39e-69	Multiciliated
IL27RA	1.31e-71	-2.34814	0.093	0.287	3.93e-68	Multiciliated
MAP3K8	2.32e-71	-2.70417	0.334	0.343	6.96e-68	Multiciliated
LINC00926	3.69e-71	-0.311372	0.09	0.133	1.11e-67	Multiciliated
P2RX5	6.12e-71	-2.88221	0.013	0.261	1.84e-67	Multiciliated
RP11-670E13.6	6.65e-71	-1.78288	0.101	0.228	1.99e-67	Multiciliated
HIST1H4A	8.82e-71	-1.00669	0.036	0.151	2.65e-67	Multiciliated
TIAM2	9.28e-71	-2.00584	0.117	0.292	2.78e-67	Multiciliated
TNFSF9	2.88e-70	-2.09601	0.044	0.186	8.65e-67	Multiciliated
APOBR	3.3e-70	-2.03033	0.053	0.306	9.9e-67	Multiciliated
MT-ND5	3.62e-70	1.24617	0.402	0.325	1.09e-66	Multiciliated
bP-21264C1.2	1.99e-69	-0.721962	0.176	0.117	5.96e-66	Multiciliated
MAD2L2	6.34e-69	-2.41949	0.113	0.292	1.9e-65	Multiciliated
STK4	7.95e-69	-3.19269	0.336	0.431	2.38e-65	Multiciliated
PLXNC1	9.32e-69	-2.17784	0.059	0.274	2.8e-65	Multiciliated
LINC01018	4.37e-68	1.68666	0.175	0.089	1.31e-64	Multiciliated
POU2F2	4.77e-68	-2.19534	0.154	0.264	1.43e-64	Multiciliated
ADGRF1	1.27e-67	-2.35936	0.414	0.265	3.8e-64	Multiciliated
INTS6	1.95e-67	-2.22634	0.305	0.428	5.85e-64	Multiciliated
TMEM200A	1.95e-67	-1.57495	0.059	0.257	5.86e-64	Multiciliated
RASSF5	2.34e-67	-3.18937	0.173	0.368	7.02e-64	Multiciliated
DPYSL2	7.61e-67	-2.4094	0.065	0.21	2.28e-63	Multiciliated
RYR3	7.93e-67	3.52704	0.227	0.045	2.38e-63	Multiciliated
TESPA1	1.88e-66	-4.7901	0.001	0.19	5.64e-63	Multiciliated
GPR18	2.25e-66	-4.45424	0.002	0.24	6.75e-63	Multiciliated
GAREM2	4.5e-66	-0.925144	0.067	0.242	1.35e-62	Multiciliated
MEF2C	4.84e-66	-2.43598	0.129	0.163	1.45e-62	Multiciliated
GSG2	4.92e-66	-3.17018	0.019	0.141	1.48e-62	Multiciliated
BAAT	6.7e-66	-1.49512	0.167	0.285	2.01e-62	Multiciliated
IL10	1.31e-65	-3.03324	0.012	0.128	3.92e-62	Multiciliated
EVL	2.02e-65	-4.17387	0.289	0.404	6.06e-62	Multiciliated
STARD4-AS1	3.52e-65	-0.306269	0.11	0.058	1.06e-61	Multiciliated
CAMK2N1	1.8e-64	-4.77353	0.003	0.161	5.39e-61	Multiciliated
NPC2	2.99e-64	-4.71544	0.354	0.38	8.98e-61	Multiciliated
TMEM156	3.03e-64	-2.80699	0.021	0.247	9.09e-61	Multiciliated
SLA2	5.99e-64	-2.23499	0.032	0.257	1.8e-60	Multiciliated
TPM2	9.84e-64	0.439067	0.375	0.135	2.95e-60	Multiciliated
RP11-347P5.1	1.2e-63	-2.14786	0.029	0.299	3.6e-60	Multiciliated
STMN1	1.8e-63	-4.18181	0.21	0.228	5.41e-60	Multiciliated
RP11-439E19.9	1.99e-63	0.412282	0.112	0.045	5.96e-60	Multiciliated
CTD-2302E22.4	3.34e-63	-0.290208	0.118	0.093	1e-59	Multiciliated
RP11-655M14.13	5.96e-63	-1.13543	0.06	0.147	1.79e-59	Multiciliated
ZFYVE28	1.13e-62	-2.67879	0.158	0.258	3.4e-59	Multiciliated
CAMK4	5.83e-62	-4.39381	0.007	0.269	1.75e-58	Multiciliated
TOP2A	1.03e-61	-2.3735	0.061	0.105	3.08e-58	Multiciliated
TMOD1	2.31e-61	-0.590071	0.477	0.458	6.94e-58	Multiciliated
RP11-533E19.5	3.67e-61	-0.470794	0.095	0.223	1.1e-57	Multiciliated
GNGT2	2.16e-60	-4.5774	0.001	0.253	6.49e-57	Multiciliated
TMEM59L	2.36e-60	1.77248	0.173	0.097	7.07e-57	Multiciliated
PDCD1	2.41e-60	-4.50206	0.001	0.245	7.22e-57	Multiciliated
ACP5	3.46e-60	-4.74617	0.028	0.279	1.04e-56	Multiciliated
LOXL3	6.27e-60	-1.22685	0.206	0.281	1.88e-56	Multiciliated
MYO9B	6.5e-60	-3.10805	0.195	0.372	1.95e-56	Multiciliated
ADH1C	7.34e-60	-3.43082	0.279	0.338	2.2e-56	Multiciliated
RP11-415F23.3	1.1e-59	-0.679435	0.085	0.134	3.3e-56	Multiciliated
LINC01485	1.73e-59	1.69581	0.114	0.034	5.2e-56	Multiciliated
RP11-284N8.3	5.33e-59	-3.36849	0.02	0.152	1.6e-55	Multiciliated
CHI3L2	8.04e-59	-3.6662	0.004	0.267	2.41e-55	Multiciliated
ATP1B1	1.81e-58	-3.40422	0.403	0.344	5.42e-55	Multiciliated
HEATR9	3.25e-58	-1.49849	0.042	0.135	9.74e-55	Multiciliated
FCRL6	4.1e-58	-3.42	0.005	0.139	1.23e-54	Multiciliated
PGAM2	9.42e-58	0.868841	0.153	0.049	2.83e-54	Multiciliated
LEF1	1.25e-57	-0.934729	0.165	0.108	3.75e-54	Multiciliated
RECK	1.61e-57	-1.46779	0.161	0.171	4.83e-54	Multiciliated
RP11-344P13.6	2.09e-57	-1.4959	0.182	0.146	6.27e-54	Multiciliated
AC241585.2	2.28e-57	0.807058	0.095	0.116	6.85e-54	Multiciliated
EHD1	2.69e-57	-3.62219	0.179	0.365	8.06e-54	Multiciliated
AC007292.6	4.14e-57	1.03774	0.162	0.063	1.24e-53	Multiciliated
RTN4RL2	1.76e-56	-1.4806	0.046	0.141	5.27e-53	Multiciliated
HELB	3.82e-56	-2.29428	0.124	0.289	1.15e-52	Multiciliated
SFMBT2	4.22e-56	-3.40913	0.013	0.251	1.27e-52	Multiciliated
LINC00574	6.26e-56	-1.15355	0.143	0.289	1.88e-52	Multiciliated
CDH2	1.11e-55	0.445021	0.16	0.061	3.34e-52	Multiciliated
PRRG4	1.11e-55	-1.90107	0.454	0.234	3.34e-52	Multiciliated
RPA4	1.8e-55	-0.498074	0.111	0.193	5.39e-52	Multiciliated
APBA2	6.09e-55	-3.02419	0.01	0.151	1.83e-51	Multiciliated
ADAMTS6	7.77e-55	-0.508799	0.095	0.131	2.33e-51	Multiciliated
WDR62	8.02e-55	-1.15646	0.059	0.117	2.41e-51	Multiciliated
FBXO5	8.14e-55	-1.58238	0.097	0.184	2.44e-51	Multiciliated
PFKFB3	8.16e-55	-3.23943	0.115	0.281	2.45e-51	Multiciliated
GPR68	1.29e-54	-2.67427	0.026	0.241	3.87e-51	Multiciliated
RP11-553L6.2	3.95e-54	-2.28955	0.009	0.146	1.19e-50	Multiciliated
NEAT1	4.57e-54	-3.7422	0.272	0.42	1.37e-50	Multiciliated
RP11-217B1.2	6.6e-54	-1.00604	0.094	0.213	1.98e-50	Multiciliated
LINC01226	7.31e-54	1.34313	0.165	0.028	2.19e-50	Multiciliated
KCNQ5	8.25e-54	-2.74029	0.009	0.146	2.47e-50	Multiciliated
SLFN12L	1.28e-53	-1.76358	0.052	0.252	3.85e-50	Multiciliated
SLC47A1	1.31e-53	-0.982657	0.128	0.191	3.92e-50	Multiciliated
GAST	2.17e-53	-2.62825	0.047	0.101	6.51e-50	Multiciliated
RP5-1028K7.2	3e-53	-0.983278	0.085	0.147	8.99e-50	Multiciliated
FOXD2	7.75e-53	-0.786188	0.075	0.109	2.33e-49	Multiciliated
CATSPER4	9.62e-53	0.70105	0.174	0.217	2.88e-49	Multiciliated
PPP2R5C	1.2e-52	-2.34925	0.425	0.359	3.59e-49	Multiciliated
SESN3	1.97e-52	-3.00774	0.066	0.282	5.91e-49	Multiciliated
RP5-1142A6.8	2.46e-52	-1.3214	0.028	0.151	7.37e-49	Multiciliated
SSFA2	3.21e-52	-3.53035	0.368	0.319	9.64e-49	Multiciliated
ADRB2	1.38e-51	-2.46867	0.152	0.289	4.14e-48	Multiciliated
RP11-398K22.12	2.18e-51	-1.69734	0.087	0.219	6.53e-48	Multiciliated
HILPDA	7.99e-51	-1.06101	0.404	0.168	2.4e-47	Multiciliated
PTGIS	1.03e-50	0.432735	0.236	0.246	3.09e-47	Multiciliated
RAB27A	2.64e-50	-2.78293	0.268	0.359	7.92e-47	Multiciliated
NCAPH	4.45e-50	-2.20105	0.017	0.226	1.34e-46	Multiciliated
HOXB2	7.57e-50	-2.0071	0.029	0.239	2.27e-46	Multiciliated
AMDHD1	9e-50	-1.08603	0.03	0.176	2.7e-46	Multiciliated
KB-1732A1.1	2.84e-49	-1.99461	0.067	0.209	8.52e-46	Multiciliated
ATP10A	2.84e-49	-3.02213	0.02	0.278	8.53e-46	Multiciliated
AIM1L	3.11e-49	-2.46646	0.052	0.219	9.33e-46	Multiciliated
TRAF1	3.33e-49	-2.20025	0.064	0.256	9.99e-46	Multiciliated
CD19	3.58e-49	-0.742041	0.208	0.08	1.07e-45	Multiciliated
GPCPD1	4.68e-49	-2.88	0.303	0.331	1.4e-45	Multiciliated
CTD-2371O3.2	5.45e-49	-2.31677	0.028	0.137	1.63e-45	Multiciliated
KDELC1	9.38e-49	-0.687916	0.084	0.232	2.81e-45	Multiciliated
EVI2A	1.13e-48	-1.92884	0.052	0.27	3.4e-45	Multiciliated
CXCL10	1.34e-48	-1.73539	0.115	0.198	4.01e-45	Multiciliated
RP11-977G19.12	1.6e-48	-0.677097	0.108	0.193	4.79e-45	Multiciliated
KDM6B	2e-48	-3.0672	0.305	0.386	5.99e-45	Multiciliated
TTYH2	2.96e-48	-1.04987	0.078	0.111	8.87e-45	Multiciliated
BZRAP1-AS1	3.33e-48	-1.25405	0.126	0.175	9.99e-45	Multiciliated
RND3	4.44e-48	-2.9413	0.339	0.291	1.33e-44	Multiciliated
LMOD3	4.73e-48	-1.60928	0.04	0.279	1.42e-44	Multiciliated
TGFBR3L	1.36e-47	-2.74881	0.011	0.231	4.07e-44	Multiciliated
CD99	1.75e-47	-2.16861	0.43	0.37	5.24e-44	Multiciliated
LRRC7	3.05e-47	-1.49522	0.434	0.359	9.14e-44	Multiciliated
RP11-214O1.3	3.81e-47	-2.93178	0.016	0.25	1.14e-43	Multiciliated
ELF3	4.28e-47	-2.78452	0.404	0.386	1.28e-43	Multiciliated
GLUL	1.01e-46	-3.7638	0.345	0.438	3.02e-43	Multiciliated
HIF1A-AS2	1.2e-46	-0.615271	0.065	0.185	3.6e-43	Multiciliated
MB21D1	1.27e-46	-2.81294	0.079	0.29	3.82e-43	Multiciliated
HIST1H2AK	1.38e-46	-1.04849	0.031	0.111	4.14e-43	Multiciliated
XXYLT1-AS2	5.56e-46	-1.13313	0.235	0.248	1.67e-42	Multiciliated
CITED2	1.1e-45	-3.87144	0.317	0.382	3.3e-42	Multiciliated
DCHS2	1.15e-45	-1.58577	0.125	0.278	3.45e-42	Multiciliated
HIST1H2AI	1.7e-45	-0.727295	0.065	0.132	5.09e-42	Multiciliated
RFTN1	2.39e-45	-2.23679	0.107	0.284	7.16e-42	Multiciliated
HVCN1	2.42e-45	-3.05403	0.03	0.257	7.26e-42	Multiciliated
LINC01353	4.31e-45	-0.633264	0.109	0.236	1.29e-41	Multiciliated
ADARB1	4.55e-45	-1.56759	0.103	0.248	1.37e-41	Multiciliated
TRIB2	5.1e-45	-2.44678	0.215	0.293	1.53e-41	Multiciliated
MAPRE2	8.96e-45	-2.4102	0.077	0.304	2.69e-41	Multiciliated
TSGA10IP	1.1e-44	1.57166	0.147	0.235	3.29e-41	Multiciliated
CREM	1.27e-44	-3.39503	0.424	0.243	3.82e-41	Multiciliated
GBP5	1.33e-44	-2.83307	0.152	0.287	4e-41	Multiciliated
RASAL3	1.35e-44	-3.62582	0.063	0.284	4.05e-41	Multiciliated
TCERG1L	2.43e-44	0.914137	0.131	0.047	7.3e-41	Multiciliated
SLITRK5	3.32e-44	-0.855136	0.157	0.295	9.97e-41	Multiciliated
STON1	1.34e-43	-0.586606	0.111	0.199	4.01e-40	Multiciliated
EGR3	2.39e-43	-2.13716	0.028	0.193	7.16e-40	Multiciliated
RP11-415F23.2	2.39e-43	-1.07162	0.127	0.125	7.17e-40	Multiciliated
YOD1	2.43e-43	-1.41272	0.226	0.251	7.3e-40	Multiciliated
FAM126A	1.19e-42	-2.55747	0.104	0.306	3.56e-39	Multiciliated
TET1	1.22e-42	-1.60605	0.06	0.241	3.66e-39	Multiciliated
STK17A	2.15e-42	-4.49038	0.295	0.395	6.46e-39	Multiciliated
FCRLB	3.59e-42	-2.46096	0.025	0.17	1.08e-38	Multiciliated
RP5-981O7.2	5.18e-42	-0.719438	0.119	0.163	1.55e-38	Multiciliated
ADCY3	1.02e-41	-1.65938	0.108	0.258	3.07e-38	Multiciliated
HLA-DRB5	1.21e-41	-4.3263	0.289	0.289	3.64e-38	Multiciliated
PITX1	2.63e-41	-3.55222	0.357	0.293	7.88e-38	Multiciliated
TLE3	5.99e-41	-2.09098	0.184	0.259	1.8e-37	Multiciliated
INPP5D	6.52e-41	-2.96363	0.116	0.291	1.96e-37	Multiciliated
CRTAM	1.5e-40	-3.01457	0.021	0.228	4.51e-37	Multiciliated
RGS9	2.32e-40	-3.31346	0.002	0.21	6.97e-37	Multiciliated
SLC29A4	2.89e-40	-0.375058	0.079	0.112	8.67e-37	Multiciliated
TBX21	3.72e-40	-3.84059	0.006	0.137	1.12e-36	Multiciliated
TCAF2	4.67e-40	-2.30408	0.017	0.179	1.4e-36	Multiciliated
GIMAP8	4.89e-40	-3.61666	0.001	0.235	1.47e-36	Multiciliated
RP4-635E18.6	5.38e-40	1.57444	0.234	0.083	1.61e-36	Multiciliated
VSTM2L	7.61e-40	2.45797	0.37	0.104	2.28e-36	Multiciliated
FAM129B	1.07e-39	-5.42742	0.343	0.293	3.21e-36	Multiciliated
TAF5	1.38e-39	-1.4854	0.112	0.226	4.13e-36	Multiciliated
CTD-2020K17.1	2.58e-39	-2.08294	0.031	0.263	7.73e-36	Multiciliated
FTL	2.71e-39	-3.58398	0.4	0.314	8.13e-36	Multiciliated
WNT10B	3.3e-39	-2.62881	0.007	0.189	9.91e-36	Multiciliated
GNRH1	3.52e-39	-0.520587	0.115	0.175	1.06e-35	Multiciliated
PGLYRP2	4.5e-39	-4.82249	0.002	0.215	1.35e-35	Multiciliated
WNT10A	7.29e-39	-2.63549	0.004	0.177	2.19e-35	Multiciliated
CLEC1A	8.46e-39	-3.46039	0.08	0.165	2.54e-35	Multiciliated
AC016831.7	9.26e-39	-2.28313	0.084	0.294	2.78e-35	Multiciliated
RP11-168F9.2	1.07e-38	-1.93897	0.127	0.228	3.22e-35	Multiciliated
RAMP1	1.18e-38	0.45578	0.277	0.098	3.54e-35	Multiciliated
IFITM1	1.18e-38	-3.02169	0.103	0.319	3.55e-35	Multiciliated
ADAM12	1.3e-38	-1.25075	0.251	0.123	3.89e-35	Multiciliated
BEAN1	2.6e-38	-2.01695	0.116	0.228	7.79e-35	Multiciliated
GPX2	3.56e-38	-1.52799	0.345	0.25	1.07e-34	Multiciliated
CDKN3	6.48e-38	-2.12135	0.082	0.119	1.95e-34	Multiciliated
RP11-47L3.1	1.01e-37	-1.72233	0.079	0.154	3.04e-34	Multiciliated
FGR	1.07e-37	-3.43146	0.011	0.115	3.22e-34	Multiciliated
HUS1B	6.51e-37	-1.24142	0.05	0.226	1.95e-33	Multiciliated
IGFLR1	6.68e-37	-1.42058	0.058	0.25	2e-33	Multiciliated
KHK	9.85e-37	-2.99775	0.006	0.196	2.96e-33	Multiciliated
APOA1	9.85e-37	-0.315631	0.112	0.098	2.96e-33	Multiciliated
SLC4A7	1.07e-36	-2.03079	0.217	0.338	3.2e-33	Multiciliated
SNX20	1.54e-36	-3.39171	0.015	0.262	4.61e-33	Multiciliated
RP11-138A9.2	1.74e-36	-3.45076	0.154	0.325	5.22e-33	Multiciliated
UCN3	1.97e-36	2.1538	0.354	0.063	5.9e-33	Multiciliated
RP11-678G14.2	3.62e-36	0.566099	0.127	0.246	1.09e-32	Multiciliated
ATP1B2	7.74e-36	-3.86864	0.02	0.104	2.32e-32	Multiciliated
SEC14L6	1.34e-35	-2.46627	0.026	0.18	4.03e-32	Multiciliated
PIK3CG	2.15e-35	-1.92307	0.039	0.266	6.45e-32	Multiciliated
LITAF	4.16e-35	-3.97702	0.356	0.438	1.25e-31	Multiciliated
KCTD12	4.24e-35	0.294973	0.369	0.095	1.27e-31	Multiciliated
LMNB1	5e-35	-2.76666	0.056	0.287	1.5e-31	Multiciliated
CCNG2	6.59e-35	-2.8181	0.136	0.281	1.98e-31	Multiciliated
CEBPB	7.31e-35	-3.79133	0.375	0.405	2.19e-31	Multiciliated
IL18RAP	7.39e-35	-4.70655	0.001	0.203	2.22e-31	Multiciliated
CHN1	9.45e-35	-1.85071	0.067	0.184	2.84e-31	Multiciliated
DOCK8	3.08e-34	-3.01184	0.246	0.343	9.25e-31	Multiciliated
MCF2L2	3.52e-34	-1.43291	0.216	0.125	1.06e-30	Multiciliated
CTD-2017C7.1	9.01e-34	-0.816786	0.075	0.115	2.7e-30	Multiciliated
TXK	1.44e-33	-1.93571	0.053	0.253	4.31e-30	Multiciliated
RIOK3	1.61e-33	-2.97618	0.373	0.409	4.83e-30	Multiciliated
ACSL1	2.15e-33	-3.61125	0.214	0.295	6.44e-30	Multiciliated
FGL2	3.01e-33	-2.81305	0.038	0.22	9.04e-30	Multiciliated
SLC43A1	3.7e-33	-2.24061	0.022	0.151	1.11e-29	Multiciliated
SLC45A1	4.26e-33	-0.53154	0.155	0.255	1.28e-29	Multiciliated
PKIB	8.68e-33	-1.62808	0.334	0.175	2.6e-29	Multiciliated
RP11-166P13.4	2.14e-32	-1.5978	0.087	0.222	6.41e-29	Multiciliated
TBC1D4	4.06e-32	-1.92865	0.135	0.181	1.22e-28	Multiciliated
ZNF737	5.41e-32	-0.649615	0.159	0.138	1.62e-28	Multiciliated
KLHL15	6.18e-32	-0.874861	0.14	0.223	1.85e-28	Multiciliated
RGS16	1.07e-31	-2.95114	0.013	0.277	3.21e-28	Multiciliated
TNIP3	1.34e-31	-3.6036	0.006	0.24	4.02e-28	Multiciliated
CCNO	1.44e-31	-1.97184	0.353	0.224	4.31e-28	Multiciliated
CENPP	1.66e-31	-1.89995	0.108	0.192	4.97e-28	Multiciliated
CABP4	1.93e-31	-0.871261	0.161	0.155	5.8e-28	Multiciliated
SPINK7	2.37e-31	-1.67201	0.302	0.374	7.11e-28	Multiciliated
RAB33A	3.23e-31	-2.55513	0.014	0.253	9.7e-28	Multiciliated
ZNF583	3.37e-31	-1.20193	0.123	0.159	1.01e-27	Multiciliated
C10orf91	2.08e-30	-2.28949	0.086	0.171	6.23e-27	Multiciliated
ITGAL	3.11e-30	-2.8157	0.097	0.281	9.33e-27	Multiciliated
KIR2DL4	3.24e-30	-4.07293	0.002	0.132	9.73e-27	Multiciliated
FAM117A	4.14e-30	-1.43289	0.176	0.228	1.24e-26	Multiciliated
ELOVL6	4.76e-30	-1.7209	0.117	0.221	1.43e-26	Multiciliated
GIMAP5	9.66e-30	-3.08093	0.008	0.139	2.9e-26	Multiciliated
ITPRIPL1	4e-29	-2.48695	0.02	0.277	1.2e-25	Multiciliated
RP5-821D11.7	5.09e-29	-1.7195	0.101	0.259	1.53e-25	Multiciliated
DOK6	5.52e-29	-2.90094	0.01	0.131	1.66e-25	Multiciliated
AC069363.1	7.77e-29	-3.63798	0.005	0.145	2.33e-25	Multiciliated
RP11-213H15.1	8.34e-29	0.283302	0.105	0.054	2.5e-25	Multiciliated
PTPN1	1.16e-28	-2.40764	0.297	0.344	3.49e-25	Multiciliated
TP53INP2	1.45e-28	-3.2517	0.295	0.262	4.36e-25	Multiciliated
CSGALNACT2	2.17e-28	-1.99524	0.135	0.258	6.5e-25	Multiciliated
PLCXD2	3.29e-28	-1.2636	0.063	0.123	9.88e-25	Multiciliated
RNF122	4.31e-28	-2.18727	0.049	0.109	1.29e-24	Multiciliated
C11orf96	7.31e-28	-1.90706	0.034	0.128	2.19e-24	Multiciliated
ZNF66	9.65e-28	-1.12138	0.132	0.245	2.89e-24	Multiciliated
CTBP1-AS	1.17e-27	-0.930784	0.069	0.195	3.51e-24	Multiciliated
RLTPR	2.54e-27	-3.60016	0.002	0.232	7.62e-24	Multiciliated
HSPA2	2.86e-27	-2.52448	0.165	0.332	8.59e-24	Multiciliated
H2AFX	4.48e-27	-3.25314	0.248	0.364	1.34e-23	Multiciliated
PP7080	7.08e-27	-1.61038	0.245	0.176	2.12e-23	Multiciliated
GINS4	7.61e-27	-1.65756	0.078	0.267	2.28e-23	Multiciliated
TTN	1.68e-26	-2.98829	0.016	0.199	5.03e-23	Multiciliated
PHF19	2.45e-26	-2.282	0.035	0.279	7.36e-23	Multiciliated
KCNK12	2.93e-26	-2.06633	0.072	0.127	8.78e-23	Multiciliated
RP11-400N9.1	3.07e-26	-0.288017	0.062	0.125	9.22e-23	Multiciliated
PPIF	4.66e-26	-4.20195	0.241	0.323	1.4e-22	Multiciliated
AP001046.5	1.15e-25	-3.19165	0.081	0.238	3.44e-22	Multiciliated
TMEM249	1.38e-25	-1.03367	0.091	0.149	4.13e-22	Multiciliated
CLECL1	2.89e-25	-3.98103	0.001	0.139	8.67e-22	Multiciliated
MADCAM1	4.02e-25	-0.673766	0.155	0.088	1.2e-21	Multiciliated
OTULIN	4.23e-25	-2.27693	0.18	0.268	1.27e-21	Multiciliated
NLRP3	4.67e-25	-3.58666	0.007	0.145	1.4e-21	Multiciliated
CCL3L3	4.9e-25	-4.58812	0.005	0.175	1.47e-21	Multiciliated
PIP4K2A	7.72e-25	-2.92907	0.229	0.324	2.32e-21	Multiciliated
ATP8A1	9.92e-25	-1.92752	0.09	0.285	2.98e-21	Multiciliated
RNF157	1.32e-24	-1.38075	0.107	0.168	3.95e-21	Multiciliated
CD4	1.33e-24	-2.41475	0.176	0.161	4e-21	Multiciliated
LLNLR-246C6.1	1.35e-24	-1.33793	0.067	0.143	4.05e-21	Multiciliated
SCUBE1	1.43e-24	-2.41818	0.02	0.144	4.29e-21	Multiciliated
CCL4L2	1.64e-24	-4.33558	0.005	0.223	4.91e-21	Multiciliated
PRKCB	3.86e-24	-3.84904	0.012	0.252	1.16e-20	Multiciliated
CDKN2A	3.92e-24	-1.5178	0.302	0.132	1.18e-20	Multiciliated
MZF1-AS1	4.44e-24	-1.06917	0.313	0.195	1.33e-20	Multiciliated
CTB-55O6.12	5.3e-24	-0.693544	0.135	0.182	1.59e-20	Multiciliated
LINC01550	6.04e-24	-1.16601	0.149	0.199	1.81e-20	Multiciliated
AC137932.4	6.59e-24	-1.3347	0.082	0.199	1.98e-20	Multiciliated
CDIP1	9.48e-24	-2.82356	0.033	0.276	2.84e-20	Multiciliated
KRT81	1.22e-23	-2.25441	0.035	0.137	3.67e-20	Multiciliated
SGK223	1.86e-23	-2.51937	0.039	0.276	5.58e-20	Multiciliated
GOLIM4	1.94e-23	-2.20465	0.186	0.266	5.83e-20	Multiciliated
PLPPR3	1.96e-23	1.49615	0.349	0.058	5.88e-20	Multiciliated
ENG	3.33e-23	-2.19165	0.106	0.169	1e-19	Multiciliated
AKAP7	3.66e-23	-2.75449	0.11	0.223	1.1e-19	Multiciliated
RP11-297N6.4	4.8e-23	-1.58196	0.181	0.205	1.44e-19	Multiciliated
VCAN	5.2e-23	-2.46509	0.321	0.057	1.56e-19	Multiciliated
GRAMD3	8.69e-23	0.436413	0.395	0.184	2.61e-19	Multiciliated
NPC1	9.6e-23	-2.13913	0.165	0.263	2.88e-19	Multiciliated
IFI44L	1.91e-22	-1.42837	0.363	0.319	5.72e-19	Multiciliated
RP11-65I12.1	2.48e-22	-0.427676	0.21	0.126	7.45e-19	Multiciliated
RP11-973H7.1	2.75e-22	-1.79371	0.046	0.15	8.25e-19	Multiciliated
RP11-325F22.2	2.91e-22	-1.14354	0.085	0.192	8.72e-19	Multiciliated
MMP23B	2.99e-22	-1.24128	0.173	0.097	8.98e-19	Multiciliated
PLCG2	3.23e-22	-2.1173	0.244	0.282	9.69e-19	Multiciliated
MEI1	3.26e-22	-2.37766	0.041	0.243	9.79e-19	Multiciliated
RBPJ	3.62e-22	-2.9734	0.376	0.432	1.09e-18	Multiciliated
HIST1H1B	8.71e-22	-2.42661	0.024	0.154	2.61e-18	Multiciliated
GSN	9.11e-22	-2.5186	0.362	0.402	2.73e-18	Multiciliated
MIR194-2HG	1.45e-21	-1.79571	0.036	0.119	4.34e-18	Multiciliated
LINC01358	7.86e-21	-0.666769	0.052	0.126	2.36e-17	Multiciliated
KLK13	8.49e-21	-4.19663	0.127	0.228	2.55e-17	Multiciliated
CD70	8.6e-21	-4.52684	0.001	0.197	2.58e-17	Multiciliated
TMSB15B	9.09e-21	-1.19023	0.103	0.118	2.73e-17	Multiciliated
ATP1A3	1.2e-20	-2.88503	0.02	0.224	3.59e-17	Multiciliated
CTB-5E10.3	1.2e-20	0.335044	0.107	0.061	3.6e-17	Multiciliated
PREX1	1.3e-20	-2.94676	0.092	0.31	3.9e-17	Multiciliated
RP11-25K19.1	2.48e-20	-2.35121	0.063	0.208	7.44e-17	Multiciliated
CD300A	2.63e-20	-3.48941	0.011	0.17	7.88e-17	Multiciliated
KRT18	3.94e-20	-2.58873	0.389	0.368	1.18e-16	Multiciliated
CD160	5.07e-20	-3.30396	0.005	0.183	1.52e-16	Multiciliated
ZBP1	7.84e-20	-2.25443	0.034	0.247	2.35e-16	Multiciliated
TSPAN5	1.15e-19	-2.83771	0.072	0.289	3.46e-16	Multiciliated
TMEM176A	1.18e-19	-0.366642	0.177	0.09	3.54e-16	Multiciliated
SRD5A3	1.25e-19	-3.8689	0.373	0.249	3.75e-16	Multiciliated
ULBP2	1.53e-19	-1.68387	0.046	0.223	4.6e-16	Multiciliated
PYGM	1.64e-19	-2.20082	0.019	0.192	4.91e-16	Multiciliated
YPEL5	3.27e-19	-2.64513	0.379	0.44	9.81e-16	Multiciliated
SPRY2	3.33e-19	-1.99015	0.136	0.193	9.98e-16	Multiciliated
FXYD2	3.35e-19	-1.84551	0.07	0.123	1.01e-15	Multiciliated
GPR132	3.76e-19	-2.13194	0.038	0.252	1.13e-15	Multiciliated
AC006449.2	5.42e-19	-0.660255	0.099	0.18	1.63e-15	Multiciliated
HIST1H2AG	5.48e-19	-1.43823	0.044	0.14	1.64e-15	Multiciliated
SGTB	6e-19	-1.55128	0.113	0.239	1.8e-15	Multiciliated
RP11-182L21.6	6.07e-19	-1.7112	0.135	0.258	1.82e-15	Multiciliated
RP11-514O12.4	6.29e-19	-1.44271	0.045	0.108	1.89e-15	Multiciliated
GPAT3	1.4e-18	-1.7121	0.187	0.142	4.19e-15	Multiciliated
LINC00520	2.46e-18	-2.79766	0.194	0.301	7.39e-15	Multiciliated
CLDN4	4.26e-18	-3.51354	0.315	0.36	1.28e-14	Multiciliated
HOXB4	4.53e-18	-3.63341	0.008	0.223	1.36e-14	Multiciliated
NAP1L6	6.49e-18	-0.284398	0.116	0.145	1.95e-14	Multiciliated
PVT1	1.23e-17	-2.21373	0.12	0.256	3.68e-14	Multiciliated
AVIL	2.03e-17	-0.453574	0.248	0.181	6.1e-14	Multiciliated
WARS	2.65e-17	-2.34272	0.393	0.23	7.96e-14	Multiciliated
AC092301.3	2.7e-17	-0.485821	0.129	0.225	8.1e-14	Multiciliated
PSAP	5.03e-17	-5.29295	0.355	0.406	1.51e-13	Multiciliated
SEMA7A	6.3e-17	-2.26386	0.023	0.276	1.89e-13	Multiciliated
ADPGK-AS1	6.74e-17	-0.795484	0.079	0.152	2.02e-13	Multiciliated
XYLT1	7.36e-17	-3.54524	0.004	0.255	2.21e-13	Multiciliated
IL21R	8.93e-17	-3.51984	0.003	0.182	2.68e-13	Multiciliated
CPNE7	9.78e-17	-2.44629	0.091	0.24	2.93e-13	Multiciliated
CDCA7	1.46e-16	-3.06351	0.003	0.174	4.38e-13	Multiciliated
NUGGC	1.85e-16	-3.31752	0.016	0.143	5.55e-13	Multiciliated
TRPM2	1.89e-16	-4.05664	0.001	0.209	5.66e-13	Multiciliated
ABL2	5.23e-16	-2.67543	0.282	0.201	1.57e-12	Multiciliated
DDHD1	6.8e-16	-2.37065	0.258	0.327	2.04e-12	Multiciliated
OXNAD1	8.19e-16	-3.2607	0.156	0.296	2.46e-12	Multiciliated
CNOT6L	1.1e-15	-2.40572	0.285	0.378	3.3e-12	Multiciliated
ADCY7	1.22e-15	-1.7914	0.047	0.261	3.66e-12	Multiciliated
AC109826.1	1.44e-15	-3.51826	0.004	0.19	4.32e-12	Multiciliated
IRF4	2.21e-15	-4.83414	0.003	0.214	6.64e-12	Multiciliated
DPF3	2.84e-15	-3.17424	0.026	0.182	8.51e-12	Multiciliated
NRM	3.47e-15	-1.23309	0.118	0.179	1.04e-11	Multiciliated
C11orf21	3.87e-15	-1.33208	0.04	0.17	1.16e-11	Multiciliated
CP	4.77e-15	-3.40386	0.325	0.332	1.43e-11	Multiciliated
C18orf54	5.08e-15	-1.2094	0.077	0.111	1.52e-11	Multiciliated
NEFH	6.71e-15	-2.66953	0.007	0.101	2.01e-11	Multiciliated
TRPS1	8.81e-15	-2.1789	0.267	0.318	2.64e-11	Multiciliated
FAM177B	2.18e-14	-1.3547	0.404	0.503	6.55e-11	Multiciliated
KLF2	2.55e-14	-2.08049	0.33	0.307	7.65e-11	Multiciliated
AC024592.9	2.84e-14	-2.74428	0.093	0.162	8.51e-11	Multiciliated
RP13-977J11.2	2.86e-14	-1.63206	0.128	0.154	8.58e-11	Multiciliated
LRMP	2.97e-14	-2.37395	0.09	0.237	8.92e-11	Multiciliated
LINC01588	3.09e-14	-2.21528	0.146	0.214	9.26e-11	Multiciliated
SAT1	3.23e-14	-4.67649	0.332	0.361	9.7e-11	Multiciliated
RIN3	3.55e-14	-2.56086	0.12	0.279	1.07e-10	Multiciliated
TIGIT	5.54e-14	-3.77789	0.006	0.195	1.66e-10	Multiciliated
C17orf67	6.84e-14	-1.65849	0.113	0.21	2.05e-10	Multiciliated
NAALADL1	1.37e-13	-1.4774	0.085	0.241	4.11e-10	Multiciliated
DENND1C	2.06e-13	-1.80623	0.052	0.255	6.17e-10	Multiciliated
UCHL1	2.11e-13	2.44245	0.17	0.03	6.33e-10	Multiciliated
SGPP1	2.15e-13	-1.50007	0.087	0.208	6.46e-10	Multiciliated
LKAAEAR1	3.07e-13	2.26682	0.264	0.074	9.2e-10	Multiciliated
HMGN4	4.37e-13	-1.23836	0.126	0.194	1.31e-09	Multiciliated
RP11-286N22.8	5.98e-13	-0.966175	0.116	0.218	1.79e-09	Multiciliated
DNLZ	6.02e-13	-0.539362	0.094	0.21	1.8e-09	Multiciliated
MSC	6.73e-13	-4.89824	0.002	0.22	2.02e-09	Multiciliated
NR3C1	7.41e-13	-3.0566	0.341	0.393	2.22e-09	Multiciliated
DLGAP3	7.55e-13	-0.971825	0.078	0.22	2.26e-09	Multiciliated
SOX9	1.38e-12	-1.23581	0.317	0.157	4.13e-09	Multiciliated
ZNF331	2.83e-12	-4.20699	0.159	0.281	8.48e-09	Multiciliated
ATM	3.11e-12	-2.5873	0.325	0.36	9.32e-09	Multiciliated
IL23A	3.88e-12	-2.07372	0.104	0.26	1.16e-08	Multiciliated
AC131056.3	4.96e-12	-1.25241	0.102	0.158	1.49e-08	Multiciliated
WFDC2	8.15e-12	-5.6034	0.145	0.388	2.44e-08	Multiciliated
RP11-367G6.3	1.2e-11	-3.71933	0.005	0.191	3.61e-08	Multiciliated
ARID3A	1.44e-11	-2.43013	0.042	0.23	4.31e-08	Multiciliated
PRSS21	1.6e-11	-3.28404	0.007	0.115	4.81e-08	Multiciliated
CH17-264L24.1	2.04e-11	-0.840485	0.089	0.131	6.12e-08	Multiciliated
PARD6B	2.51e-11	-2.1624	0.401	0.193	7.53e-08	Multiciliated
TNFAIP8	3.27e-11	-2.76602	0.365	0.358	9.82e-08	Multiciliated
RAPGEF6	4.06e-11	-2.30712	0.137	0.267	1.22e-07	Multiciliated
RP4-671O14.7	4.34e-11	-1.62249	0.052	0.105	1.3e-07	Multiciliated
CDYL2	5.55e-11	-1.18358	0.11	0.21	1.66e-07	Multiciliated
AC159540.1	5.6e-11	-1.27689	0.379	0.208	1.68e-07	Multiciliated
DAPK2	9.01e-11	-3.22654	0.129	0.307	2.7e-07	Multiciliated
SMAD7	1e-10	-2.61472	0.076	0.273	3.01e-07	Multiciliated
CD27	1.37e-10	-3.30802	0.018	0.184	4.12e-07	Multiciliated
NT5M	1.4e-10	-1.61411	0.058	0.138	4.21e-07	Multiciliated
RP11-322E11.2	2e-10	0.254059	0.119	0.036	6e-07	Multiciliated
SEMA3F-AS1	2.01e-10	-0.494741	0.099	0.163	6.04e-07	Multiciliated
MRPS6	3.04e-10	-2.74303	0.393	0.346	9.13e-07	Multiciliated
AQP3	3.14e-10	-3.7379	0.344	0.349	9.43e-07	Multiciliated
CTD-2035E11.3	3.55e-10	-1.82526	0.14	0.194	1.07e-06	Multiciliated
PCED1B	3.8e-10	-2.31124	0.103	0.231	1.14e-06	Multiciliated
TMEM176B	4.46e-10	-0.6698	0.174	0.084	1.34e-06	Multiciliated
CTD-2358C21.5	4.57e-10	-1.09203	0.234	0.296	1.37e-06	Multiciliated
SLAMF6	5.76e-10	-3.9761	0.011	0.186	1.73e-06	Multiciliated
CENPF	5.9e-10	-2.02038	0.224	0.095	1.77e-06	Multiciliated
LINC00539	6.31e-10	-2.83612	0.006	0.212	1.89e-06	Multiciliated
PSORS1C2	6.38e-10	-2.37609	0.144	0.225	1.91e-06	Multiciliated
RP11-804H8.6	7.83e-10	-2.61868	0.02	0.178	2.35e-06	Multiciliated
METTL12	8.36e-10	-1.39852	0.13	0.274	2.51e-06	Multiciliated
EGR4	8.6e-10	-1.68963	0.033	0.137	2.58e-06	Multiciliated
RP11-354P11.4	9.36e-10	-1.70179	0.058	0.122	2.81e-06	Multiciliated
PTGDR	1.15e-09	-2.38413	0.046	0.156	3.46e-06	Multiciliated
LTA	1.69e-09	-1.28871	0.069	0.181	5.08e-06	Multiciliated
RP11-722G7.1	1.89e-09	-1.72185	0.098	0.137	5.68e-06	Multiciliated
VCAM1	2.16e-09	-4.10434	0.001	0.116	6.48e-06	Multiciliated
ZNF490	2.2e-09	-0.814015	0.127	0.219	6.6e-06	Multiciliated
P2RY10	2.29e-09	-4.51676	0.002	0.216	6.87e-06	Multiciliated
HCG15	2.62e-09	0.443727	0.13	0.136	7.86e-06	Multiciliated
ANKRD36	3.23e-09	-1.04355	0.336	0.279	9.69e-06	Multiciliated
CLDN23	3.75e-09	-1.11952	0.366	0.144	1.13e-05	Multiciliated
HIPK1-AS1	3.77e-09	-2.43307	0.176	0.191	1.13e-05	Multiciliated
AKR1B1	3.95e-09	-4.72024	0.305	0.303	1.18e-05	Multiciliated
ARHGAP25	4.79e-09	-2.50689	0.092	0.25	1.44e-05	Multiciliated
CH17-373J23.1	4.98e-09	-2.22753	0.029	0.236	1.49e-05	Multiciliated
ST3GAL5	5e-09	-2.24926	0.086	0.266	1.5e-05	Multiciliated
LYAR	5.31e-09	-3.58657	0.19	0.294	1.59e-05	Multiciliated
MZB1	5.84e-09	-1.95702	0.071	0.146	1.75e-05	Multiciliated
TBC1D31	6.01e-09	-2.67738	0.178	0.197	1.8e-05	Multiciliated
OSM	9.1e-09	-3.29641	0.01	0.109	2.73e-05	Multiciliated
TNFSF4	9.84e-09	-1.05942	0.101	0.174	2.95e-05	Multiciliated
SYNGR3	1.34e-08	-2.80638	0.019	0.213	4.02e-05	Multiciliated
GAB3	1.48e-08	-2.10106	0.038	0.234	4.43e-05	Multiciliated
TMEM204	1.77e-08	-3.36712	0.004	0.248	5.3e-05	Multiciliated
NTNG2	1.93e-08	-1.06017	0.084	0.161	5.8e-05	Multiciliated
P2RX7	2.02e-08	-1.65077	0.068	0.206	6.07e-05	Multiciliated
KIAA1524	2.43e-08	-1.13371	0.111	0.182	7.3e-05	Multiciliated
LINC00852	2.71e-08	-1.1879	0.127	0.247	8.12e-05	Multiciliated
LRFN1	3.38e-08	-2.86437	0.012	0.244	0.000101312	Multiciliated
GBP1	3.63e-08	-0.496315	0.334	0.27	0.000108753	Multiciliated
RP11-291B21.2	3.65e-08	-4.00995	0.005	0.145	0.00010941	Multiciliated
AC006369.2	3.8e-08	-2.91562	0.002	0.173	0.000113994	Multiciliated
S100A7	4.21e-08	-1.24363	0.313	0.373	0.000126381	Multiciliated
GAS6	4.74e-08	-1.18724	0.324	0.155	0.000142333	Multiciliated
POU3F1	6.13e-08	-3.01917	0.003	0.205	0.000183799	Multiciliated
BAMBI	6.24e-08	-2.32447	0.288	0.224	0.000187053	Multiciliated
TACC3	6.98e-08	-2.43359	0.049	0.268	0.000209536	Multiciliated
LCTL	7.73e-08	-0.843704	0.118	0.106	0.000231777	Multiciliated
FAM184B	8.92e-08	-0.683627	0.132	0.232	0.000267568	Multiciliated
LINC00685	9.97e-08	-1.82787	0.175	0.26	0.000299066	Multiciliated
RP11-32B5.7	1.12e-07	-1.42722	0.061	0.18	0.000335954	Multiciliated
LINC-PINT	1.12e-07	-2.4081	0.275	0.311	0.000337357	Multiciliated
ODC1	1.42e-07	-2.29475	0.366	0.36	0.000424848	Multiciliated
MYO7A	1.46e-07	-1.88274	0.059	0.21	0.000438669	Multiciliated
CTC-505O3.3	2.05e-07	-1.73746	0.045	0.23	0.000613587	Multiciliated
RP11-386I14.4	2.85e-07	-1.9515	0.059	0.246	0.000854761	Multiciliated
CTD-2553L13.10	3.54e-07	-1.86084	0.121	0.236	0.00106133	Multiciliated
IL21R-AS1	4.11e-07	-0.697724	0.101	0.112	0.00123173	Multiciliated
CH25H	4.18e-07	1.54458	0.295	0.069	0.00125424	Multiciliated
RP1-28O10.1	4.75e-07	-1.11157	0.157	0.192	0.00142566	Multiciliated
PCNX	4.84e-07	-2.27769	0.271	0.337	0.00145215	Multiciliated
ACAA2	5.68e-07	-1.66923	0.148	0.219	0.00170465	Multiciliated
BPGM	6.11e-07	-1.41572	0.259	0.229	0.00183371	Multiciliated
KBTBD8	6.26e-07	-2.33013	0.019	0.131	0.00187651	Multiciliated
ELMO1	7.48e-07	-1.804	0.056	0.204	0.00224426	Multiciliated
TNIK	9.18e-07	-2.36761	0.123	0.257	0.00275336	Multiciliated
YEATS2-AS1	1.06e-06	-0.771811	0.15	0.234	0.00318944	Multiciliated
UBASH3A	1.11e-06	-4.64739	0.002	0.191	0.00334493	Multiciliated
PRR7-AS1	1.12e-06	-0.604471	0.1	0.129	0.0033686	Multiciliated
CTD-2192J16.22	1.37e-06	-0.95093	0.242	0.289	0.00410114	Multiciliated
GPR155	1.73e-06	-0.945827	0.297	0.24	0.00518653	Multiciliated
ZCCHC18	2.33e-06	-1.19898	0.058	0.101	0.00699089	Multiciliated
TFR2	3.44e-06	-1.75983	0.043	0.206	0.0103112	Multiciliated
GDF11	3.9e-06	-2.48191	0.037	0.255	0.0116889	Multiciliated
TK1	4e-06	-1.66245	0.225	0.192	0.0120081	Multiciliated
PPM1N	4.32e-06	-2.20207	0.035	0.264	0.0129485	Multiciliated
PCAT29	6.42e-06	-1.03161	0.229	0.101	0.0192581	Multiciliated
HTRA1	6.91e-06	-1.72378	0.131	0.19	0.0207272	Multiciliated
RP3-428L16.2	1.15e-05	-1.8601	0.15	0.214	0.0344965	Multiciliated
LRRC8C	1.31e-05	-2.0482	0.036	0.241	0.0393613	Multiciliated
ZFAT	1.38e-05	-1.34328	0.137	0.195	0.0412819	Multiciliated
PTPN6	1.87e-05	-2.38587	0.306	0.348	0.0562438	Multiciliated
CRLF1	1.89e-05	2.30342	0.275	0.085	0.0567962	Multiciliated
CD244	1.97e-05	-4.52107	0.003	0.218	0.0591791	Multiciliated
UBE2D1	2.02e-05	-2.79252	0.315	0.27	0.0606201	Multiciliated
LINC00304	2.67e-05	-2.47491	0.024	0.206	0.0802316	Multiciliated
AGAP2	3.09e-05	-3.56358	0.004	0.229	0.092838	Multiciliated
NMUR1	3.4e-05	-2.14664	0.03	0.171	0.102076	Multiciliated
HIST3H2A	3.83e-05	-2.94788	0.293	0.312	0.114819	Multiciliated
ADGRG5	3.87e-05	-3.22453	0.006	0.198	0.116038	Multiciliated
CCL22	4.12e-05	-3.87556	0.07	0.134	0.123707	Multiciliated
PIK3AP1	4.19e-05	-2.73199	0.162	0.237	0.125726	Multiciliated
RP11-252A24.3	4.89e-05	-1.3554	0.107	0.228	0.146571	Multiciliated
DGKD	5.48e-05	-2.43158	0.09	0.319	0.164539	Multiciliated
CTC-425F1.4	7.01e-05	-1.30546	0.084	0.228	0.210446	Multiciliated
TFRC	7.6e-05	-3.44487	0.258	0.349	0.227895	Multiciliated
SVOPL	8.31e-05	-1.95561	0.323	0.125	0.249396	Multiciliated
RP11-823E8.3	9.23e-05	-2.02125	0.039	0.188	0.276762	Multiciliated
CDKN1A	9.91e-05	-2.89063	0.339	0.26	0.297405	Multiciliated
SLPI	0.000100628	-6.98977	0.141	0.4	0.301885	Multiciliated
SOD2	0.000101691	-5.89463	0.323	0.321	0.305073	Multiciliated
RFX8	0.000117515	1.80379	0.19	0.014	0.352545	Multiciliated
PRC1	0.000118187	-1.63728	0.12	0.176	0.35456	Multiciliated
FAM46C	0.000120724	-2.61846	0.285	0.278	0.362173	Multiciliated
RP11-23P13.6	0.000128395	-1.87803	0.038	0.142	0.385185	Multiciliated
CD72	0.000178196	-1.67124	0.085	0.158	0.534589	Multiciliated
RP4-539M6.22	0.000181723	-2.17596	0.184	0.192	0.545168	Multiciliated
RP11-849H4.4	0.000200253	-0.654387	0.089	0.17	0.600758	Multiciliated
ARID5B	0.000204916	-3.29374	0.318	0.338	0.614748	Multiciliated
ASB15	0.000218434	-1.98957	0.314	0.317	0.655303	Multiciliated
RP11-497H17.1	0.000228987	-0.885581	0.052	0.124	0.686962	Multiciliated
FXYD7	0.000248764	-1.53103	0.026	0.128	0.746293	Multiciliated
TSEN54	0.000286266	-2.7275	0.171	0.307	0.858799	Multiciliated
AC104820.2	0.000288223	-4.61083	0.002	0.158	0.864668	Multiciliated
MATK	0.000299016	-2.93714	0.091	0.286	0.897047	Multiciliated
NR4A3	0.000310582	-3.01614	0.098	0.187	0.931747	Multiciliated
LINC01116	0.000326701	-1.16836	0.076	0.191	0.980103	Multiciliated
HOXB-AS1	0.000345958	1.76712	0.236	0.156	1	Multiciliated
RP11-296O14.3	0.0003703	-1.64327	0.125	0.214	1	Multiciliated
AP003419.16	0.000393989	-0.617133	0.079	0.104	1	Multiciliated
TRAF5	0.000620451	-2.05298	0.182	0.27	1	Multiciliated
DERL3	0.000758471	-0.739976	0.301	0.075	1	Multiciliated
RAB3A	0.000849704	-1.17216	0.075	0.196	1	Multiciliated
ATP8B3	0.000862133	-2.92622	0.007	0.109	1	Multiciliated
INPP4A	0.00089741	-2.33108	0.228	0.229	1	Multiciliated
DSE	0.000928628	-2.16168	0.332	0.247	1	Multiciliated
CD200R1	0.00101521	0.440184	0.2	0.205	1	Multiciliated
PTGER4	0.00105219	-3.24689	0.161	0.335	1	Multiciliated
GINS2	0.00108634	-2.30472	0.093	0.208	1	Multiciliated
POU4F1	0.00111277	-1.47467	0.096	0.132	1	Multiciliated
RP11-466F5.10	0.00120461	-0.414866	0.11	0.198	1	Multiciliated
SLC9B2	0.0013915	-1.21019	0.056	0.2	1	Multiciliated
LDLR	0.00143723	-1.3403	0.295	0.28	1	Multiciliated
RP11-66H6.3	0.00153353	-0.809591	0.096	0.124	1	Multiciliated
LGALS2	0.00158409	-2.62939	0.148	0.089	1	Multiciliated
SIGLEC10	0.00158863	-2.27478	0.038	0.134	1	Multiciliated
IFITM3	0.0015892	-2.39132	0.361	0.349	1	Multiciliated
MT2A	0.0016846	-1.76861	0.339	0.342	1	Multiciliated
JAKMIP1	0.00169737	-4.43948	0.005	0.18	1	Multiciliated
TMEM106B	0.00295207	-3.15631	0.388	0.323	1	Multiciliated
TCF19	0.00306575	-1.55574	0.111	0.171	1	Multiciliated
MATN1-AS1	0.00333879	-1.15112	0.108	0.185	1	Multiciliated
VIL1	0.00394166	-0.301398	0.137	0.081	1	Multiciliated
TNFRSF9	0.00400201	-3.23494	0.014	0.179	1	Multiciliated
ARHGAP11A	0.00491836	-1.61191	0.098	0.171	1	Multiciliated
SAMD9	0.00505943	-2.42536	0.364	0.345	1	Multiciliated
OTUD1	0.00565908	-2.32022	0.301	0.212	1	Multiciliated
KLHL11	0.0067038	-0.884392	0.156	0.143	1	Multiciliated
RP11-273B20.1	0.00695814	-1.20671	0.087	0.184	1	Multiciliated
PECAM1	0.00753483	-2.65616	0.035	0.196	1	Multiciliated
ZNF92	0.00951474	-2.41519	0.133	0.243	1	Multiciliated
HIST1H4C	0.009639	-2.74499	0.292	0.375	1	Multiciliated
KRT5	0	5.71429	0.873	0.026	0	basal
TNC	0	5.30335	0.785	0.023	0	basal
SNCA	0	5.09367	0.838	0.078	0	basal
FGFR3	0	4.8946	0.897	0.069	0	basal
S100A2	0	4.82848	0.896	0.14	0	basal
CA12	0	4.54877	0.864	0.163	0	basal
MT1X	0	4.03701	0.948	0.199	0	basal
FMO2	0	3.97624	0.816	0.104	0	basal
ADAM28	0	3.92365	0.94	0.177	0	basal
PTMS	0	3.90016	0.915	0.269	0	basal
DAPL1	0	3.87044	0.866	0.159	0	basal
RPLP0	0	3.76181	0.962	0.365	0	basal
KRT17	0	3.57072	0.816	0.061	0	basal
ARL4D	0	3.55801	0.855	0.112	0	basal
MT-CO3	0	3.48871	0.96	0.347	0	basal
RPL3	0	3.39605	0.952	0.342	0	basal
RPL10A	0	3.30584	0.949	0.349	0	basal
RPL7A	0	3.28862	0.946	0.372	0	basal
LMO4	0	3.17239	0.947	0.3	0	basal
RPS18	0	3.09731	0.993	0.299	0	basal
AQP3	0	3.09513	0.893	0.329	0	basal
ID1	0	3.09022	0.935	0.17	0	basal
SFN	0	3.0744	0.899	0.177	0	basal
EPAS1	0	3.02589	0.967	0.181	0	basal
ATP1B3	0	2.95646	0.905	0.281	0	basal
ZFP36L1	0	2.72208	0.898	0.342	0	basal
FOSB	0	2.58928	0.863	0.3	0	basal
ADIRF	0	2.4378	0.949	0.153	0	basal
KRT19	0	2.38536	0.991	0.218	0	basal
SERPINB3	0	2.3542	0.941	0.126	0	basal
FOS	0	2.27123	0.881	0.306	0	basal
RPL12	0	2.22283	0.952	0.344	0	basal
RPL18	0	2.17689	0.962	0.339	0	basal
CD44	0	2.13491	0.893	0.222	0	basal
AQP5	0	2.07953	0.957	0.162	0	basal
HSPB1	0	2.03326	0.939	0.212	0	basal
RPS3	0	1.93205	0.956	0.283	0	basal
IER3	0	1.87986	0.868	0.218	0	basal
RPS4X	0	1.86878	0.928	0.341	0	basal
RPL10	0	1.6748	0.947	0.295	0	basal
RPS12	0	1.66548	0.96	0.314	0	basal
RPL35	0	1.40814	0.917	0.346	0	basal
RPL28	0	1.39432	0.959	0.296	0	basal
TPT1	0	1.27357	0.948	0.327	0	basal
MGST1	0	1.23327	0.909	0.227	0	basal
RPS2	0	1.11812	0.954	0.284	0	basal
RPL18A	0	1.03894	0.951	0.311	0	basal
RPL11	0	0.972176	0.937	0.315	0	basal
RPL13	0	0.946024	0.951	0.284	0	basal
RPL39	0	0.876477	0.916	0.336	0	basal
RPL37	0	0.713507	0.945	0.333	0	basal
S100A16	0	0.602313	0.899	0.181	0	basal
RPS14	0	0.574096	0.94	0.341	0	basal
RPS3A	0	0.532912	0.916	0.346	0	basal
RPL32	0	0.465321	0.947	0.294	0	basal
DAW1	0	-1.74287	0.01	0.383	0	basal
CFAP52	0	-1.74562	0.009	0.402	0	basal
UFC1	0	-1.79063	0.024	0.468	0	basal
ENKUR	0	-1.79998	0.019	0.409	0	basal
FANK1	0	-1.81033	0.013	0.436	0	basal
TUBA4B	0	-1.90015	0.012	0.429	0	basal
SPATA18	0	-1.91443	0.02	0.421	0	basal
CFAP73	0	-1.92657	0.011	0.425	0	basal
NPHP1	0	-1.93139	0.022	0.396	0	basal
RABL2B	0	-1.96905	0.027	0.411	0	basal
LRRC10B	0	-1.97402	0.011	0.402	0	basal
NME5	0	-1.99299	0.011	0.42	0	basal
CD59	0	-2.00061	0.007	0.48	0	basal
CCDC39	0	-2.00192	0.003	0.407	0	basal
FAM229B	0	-2.01375	0.015	0.43	0	basal
LRRC46	0	-2.02195	0.011	0.419	0	basal
C10orf107	0	-2.02569	0.02	0.399	0	basal
TCTEX1D1	0	-2.02663	0.006	0.386	0	basal
ZBBX	0	-2.02881	0.014	0.402	0	basal
EFCAB1	0	-2.06383	0.013	0.437	0	basal
SLC44A4	0	-2.06397	0.01	0.434	0	basal
NEK5	0	-2.06406	0.012	0.422	0	basal
STK33	0	-2.07109	0.013	0.408	0	basal
KIAA2012	0	-2.08328	0.009	0.369	0	basal
CCDC153	0	-2.09266	0.011	0.415	0	basal
UCP2	0	-2.09572	0.014	0.452	0	basal
SPAG6	0	-2.10119	0.007	0.442	0	basal
CFAP53	0	-2.10857	0.014	0.404	0	basal
PRR29	0	-2.11124	0.009	0.387	0	basal
PSENEN	0	-2.11248	0.014	0.444	0	basal
CFAP45	0	-2.11296	0.009	0.435	0	basal
FOXJ1	0	-2.11411	0.017	0.42	0	basal
DHRS9	0	-2.12933	0.03	0.402	0	basal
SAXO2	0	-2.1373	0.009	0.448	0	basal
CFAP126	0	-2.14541	0.017	0.408	0	basal
TSPAN6	0	-2.14631	0.024	0.421	0	basal
WDR54	0	-2.15091	0.015	0.439	0	basal
SPA17	0	-2.16346	0.013	0.416	0	basal
MAATS1	0	-2.16448	0.007	0.395	0	basal
DYNLRB2	0	-2.16781	0.017	0.404	0	basal
C11orf70	0	-2.17447	0.018	0.383	0	basal
KLHL6	0	-2.17494	0.008	0.406	0	basal
CCDC146	0	-2.17637	0.009	0.467	0	basal
WDR66	0	-2.17959	0.01	0.428	0	basal
TEKT1	0	-2.18796	0.009	0.427	0	basal
TMC5	0	-2.20089	0.017	0.403	0	basal
FAM81B	0	-2.20109	0.011	0.44	0	basal
RSPH9	0	-2.20329	0.015	0.388	0	basal
TSPAN19	0	-2.2058	0.013	0.379	0	basal
MAP3K19	0	-2.20655	0.009	0.411	0	basal
TMEM231	0	-2.22079	0.014	0.42	0	basal
WDR78	0	-2.22203	0.01	0.418	0	basal
DCDC1	0	-2.2271	0.01	0.382	0	basal
WDR38	0	-2.23254	0.019	0.389	0	basal
DRC3	0	-2.25993	0.01	0.433	0	basal
C9orf135	0	-2.26038	0.009	0.431	0	basal
TTLL10	0	-2.26884	0.02	0.406	0	basal
ARMC3	0	-2.26925	0.013	0.435	0	basal
RFX3	0	-2.27462	0.009	0.428	0	basal
RSPH4A	0	-2.2771	0.008	0.438	0	basal
LDLRAD1	0	-2.29725	0.021	0.394	0	basal
CEP126	0	-2.3387	0.018	0.416	0	basal
PPIL6	0	-2.33876	0.017	0.405	0	basal
CETN2	0	-2.33928	0.015	0.455	0	basal
LRRC23	0	-2.3434	0.011	0.452	0	basal
HSPH1	0	-2.34414	0.028	0.458	0	basal
CCDC190	0	-2.34915	0.013	0.41	0	basal
FHAD1	0	-2.35318	0.008	0.414	0	basal
CCDC30	0	-2.3596	0.018	0.406	0	basal
DNALI1	0	-2.39078	0.01	0.447	0	basal
MS4A8	0	-2.39751	0.006	0.406	0	basal
ODF3B	0	-2.40753	0.011	0.448	0	basal
FAM216B	0	-2.42657	0.014	0.416	0	basal
DNAH3	0	-2.44203	0.006	0.389	0	basal
CCDC170	0	-2.44837	0.014	0.469	0	basal
C5orf49	0	-2.44938	0.015	0.453	0	basal
C1orf194	0	-2.4565	0.011	0.446	0	basal
FAM183A	0	-2.47743	0.012	0.439	0	basal
NEK10	0	-2.47935	0.007	0.421	0	basal
FAM227A	0	-2.50908	0.01	0.41	0	basal
CES1	0	-2.5329	0.01	0.424	0	basal
C12orf75	0	-2.5464	0.021	0.432	0	basal
AKAP14	0	-2.54988	0.009	0.394	0	basal
DNAH6	0	-2.56397	0.01	0.397	0	basal
ZMYND10	0	-2.57552	0.012	0.467	0	basal
MAPK15	0	-2.58076	0.01	0.395	0	basal
IFT57	0	-2.59249	0.01	0.472	0	basal
FAM92B	0	-2.59706	0.007	0.446	0	basal
MORN5	0	-2.63571	0.009	0.419	0	basal
DNAH10	0	-2.63591	0.014	0.384	0	basal
NUCB2	0	-2.63706	0.015	0.453	0	basal
EFHC1	0	-2.64346	0.001	0.461	0	basal
HYDIN	0	-2.65061	0.012	0.426	0	basal
CDHR4	0	-2.65307	0.011	0.368	0	basal
SPAG17	0	-2.69573	0.008	0.413	0	basal
LRRIQ1	0	-2.71784	0.003	0.454	0	basal
ROPN1L	0	-2.72308	0.01	0.429	0	basal
DNAH9	0	-2.72387	0.012	0.404	0	basal
CAPSL	0	-2.72442	0.009	0.446	0	basal
CCDC78	0	-2.72699	0.011	0.444	0	basal
CFAP44	0	-2.75499	0.008	0.419	0	basal
SPEF2	0	-2.75833	0.006	0.427	0	basal
DLEC1	0	-2.76044	0.015	0.374	0	basal
DYNC2H1	0	-2.76304	0.024	0.404	0	basal
CFAP100	0	-2.76386	0.008	0.376	0	basal
DTHD1	0	-2.76815	0.007	0.415	0	basal
C9orf116	0	-2.77723	0.012	0.443	0	basal
CFAP46	0	-2.79925	0.009	0.388	0	basal
PROM1	0	-2.79977	0.013	0.428	0	basal
MAP1A	0	-2.85599	0.008	0.385	0	basal
C11orf88	0	-2.8682	0.017	0.432	0	basal
DYNLL1	0	-2.87583	0.014	0.481	0	basal
GSTA1	0	-2.88213	0.014	0.42	0	basal
TCTEX1D4	0	-2.88646	0.013	0.398	0	basal
CFAP43	0	-2.9044	0.009	0.412	0	basal
PIFO	0	-2.92562	0.006	0.479	0	basal
RP11-295M3.4	0	-2.95718	0.024	0.434	0	basal
CCDC17	0	-2.99008	0.011	0.424	0	basal
NQO1	0	-3.05058	0.01	0.427	0	basal
ERICH3	0	-3.05377	0.008	0.441	0	basal
VWA3A	0	-3.07483	0.007	0.372	0	basal
DYNLT1	0	-3.14896	0.011	0.451	0	basal
DNAH7	0	-3.16155	0.007	0.415	0	basal
ANKUB1	0	-3.19866	0.004	0.431	0	basal
CFAP54	0	-3.19956	0.004	0.374	0	basal
CFAP70	0	-3.20799	0.017	0.408	0	basal
CDHR3	0	-3.2637	0.006	0.428	0	basal
TSPAN1	0	-3.29844	0.018	0.484	0	basal
RSPH1	0	-3.29955	0.01	0.497	0	basal
MORN2	0	-3.32532	0.018	0.46	0	basal
DNAH11	0	-3.34466	0.007	0.405	0	basal
SNTN	0	-3.48213	0.007	0.454	0	basal
DNAAF1	0	-3.53103	0.007	0.453	0	basal
TPPP3	0	-3.61212	0.008	0.477	0	basal
CD24	0	-3.65227	0.008	0.488	0	basal
OMG	0	-3.67727	0.02	0.386	0	basal
C20orf85	0	-3.82555	0.013	0.487	0	basal
CFAP157	0	-3.91878	0.008	0.387	0	basal
TMEM190	0	-3.96404	0.008	0.416	0	basal
C9orf24	0	-4.01501	0.013	0.49	0	basal
AGR3	0	-4.06682	0.011	0.367	0	basal
DNAH12	0	-4.12941	0.008	0.395	0	basal
SYNE1	0	-4.25376	0.003	0.416	0	basal
RRAD	0	-4.27074	0.017	0.427	0	basal
CTGF	0	-4.28944	0.018	0.375	0	basal
BEST4	0	-4.33742	0.015	0.354	0	basal
RP1	0	-4.48306	0.003	0.39	0	basal
HSP90AA1	0	-4.5784	0.019	0.462	0	basal
TUBA1A	0	-4.63374	0.009	0.463	0	basal
CCDC80	0	-4.737	0.018	0.362	0	basal
RP11-356K23.1	0	-4.79995	0.013	0.434	0	basal
TUBB4B	0	-4.81534	0.01	0.461	0	basal
SCGB2A1	0	-4.87155	0.021	0.355	0	basal
DNAH5	0	-4.97957	0.006	0.423	0	basal
CAPS	0	-5.56092	0.007	0.507	0	basal
GSTA2	0	-5.63467	0.012	0.343	0	basal
PSCA	0	-7.09012	0.022	0.321	0	basal
BASP1	2.06e-306	-2.88142	0.03	0.463	6.18e-303	basal
CLEC2B	4.1e-306	2.17641	0.878	0.247	1.23e-302	basal
WFDC6	5.88e-306	-2.11342	0.008	0.375	1.77e-302	basal
TP63	8.41e-305	5.57634	0.77	0.034	2.52e-301	basal
CEBPD	1.16e-303	2.23783	0.884	0.322	3.48e-300	basal
RPL30	2.13e-302	0.485584	0.939	0.321	6.38e-299	basal
MUC16	2.23e-302	-4.37506	0.039	0.377	6.7e-299	basal
CSRP2	3.01e-302	5.72831	0.82	0.149	9.03e-299	basal
NTS	1.18e-301	2.20176	0.833	0.136	3.55e-298	basal
GPR162	1.33e-301	-1.89723	0.011	0.381	3.99e-298	basal
F3	4.08e-301	0.677852	0.894	0.236	1.22e-297	basal
UGT2A1	3.34e-300	1.90668	0.866	0.228	1e-296	basal
AKAP9	1.36e-299	-2.49372	0.031	0.457	4.08e-296	basal
C11orf97	1.38e-299	-2.03504	0.022	0.382	4.14e-296	basal
DIAPH2	7.71e-298	-1.86813	0.033	0.427	2.31e-294	basal
SDC1	1.89e-297	1.83478	0.846	0.202	5.67e-294	basal
CTXN1	4.32e-297	-2.11517	0.017	0.383	1.3e-293	basal
MNS1	5.96e-296	-2.03509	0.021	0.403	1.79e-292	basal
EFHB	7.28e-296	-1.94406	0.011	0.373	2.18e-292	basal
METRN	7.5e-296	-3.20625	0.028	0.376	2.25e-292	basal
DNAI1	7.6e-296	-2.21427	0.011	0.374	2.28e-292	basal
CLCA4	9.61e-296	3.89846	0.778	0.054	2.88e-292	basal
HAGHL	2.55e-294	-2.01625	0.013	0.386	7.66e-291	basal
CCDC114	9.3e-293	-2.23011	0.004	0.369	2.79e-289	basal
PDLIM4	4.49e-291	-2.19433	0.038	0.388	1.35e-287	basal
ABCA13	4.92e-291	-4.12708	0.027	0.4	1.47e-287	basal
HPGD	7.65e-291	2.30052	0.789	0.181	2.29e-287	basal
FAM179A	2.47e-290	-2.58662	0.006	0.369	7.42e-287	basal
CES4A	2.87e-290	-3.14495	0.023	0.375	8.61e-287	basal
SLC7A2	1.63e-289	-2.81402	0.014	0.36	4.88e-286	basal
JUNB	2.19e-288	2.32962	0.855	0.315	6.56e-285	basal
S100A9	3.42e-288	1.05682	0.841	0.147	1.03e-284	basal
CCDC173	1.31e-286	-2.30902	0.014	0.38	3.92e-283	basal
TXNIP	1.34e-286	2.7458	0.888	0.38	4.02e-283	basal
IGFBP2	6.89e-286	-1.49992	0.031	0.478	2.07e-282	basal
SLC38A2	1.26e-285	1.59121	0.857	0.284	3.78e-282	basal
TMPRSS11D	1.27e-285	2.0218	0.779	0.065	3.8e-282	basal
SERPINF1	5.97e-285	3.46707	0.825	0.225	1.79e-281	basal
FAM107A	1.22e-283	3.84016	0.821	0.152	3.66e-280	basal
IGSF10	3.77e-283	-3.24472	0.021	0.354	1.13e-279	basal
CFAP65	6.05e-283	-2.13409	0.013	0.369	1.81e-279	basal
DZIP1L	1.76e-281	-2.27042	0.008	0.367	5.28e-278	basal
APOD	3.09e-281	-3.81915	0.028	0.354	9.28e-278	basal
FRMPD2	5.63e-281	-2.92153	0.012	0.368	1.69e-277	basal
FAT2	6.14e-281	4.87787	0.772	0.059	1.84e-277	basal
IER2	1.84e-280	2.58719	0.846	0.324	5.53e-277	basal
SPAG8	5.52e-280	-2.07634	0.013	0.372	1.66e-276	basal
TEX26	8.2e-279	-2.51994	0.018	0.358	2.46e-275	basal
CYSTM1	1.23e-274	-1.74776	0.033	0.435	3.68e-271	basal
CCDC180	1.87e-274	-2.21135	0.022	0.368	5.6e-271	basal
ECT2L	4.16e-274	-2.29217	0.01	0.362	1.25e-270	basal
PRDX5	6.52e-272	-3.60948	0.011	0.494	1.96e-268	basal
STOML3	7.8e-272	-1.74399	0.015	0.37	2.34e-268	basal
MAP1B	2.35e-271	-4.12057	0.008	0.316	7.04e-268	basal
PROS1	1e-270	-4.63584	0.02	0.322	3.01e-267	basal
PIGR	1.72e-270	-3.25352	0.08	0.37	5.17e-267	basal
EGR1	4.02e-270	3.15821	0.819	0.236	1.21e-266	basal
DMKN	1.16e-269	-1.5887	0.051	0.43	3.48e-266	basal
WI2-1959D15.1	2.73e-268	-2.92953	0.014	0.364	8.2e-265	basal
OGFRL1	6.15e-268	2.37798	0.787	0.189	1.84e-264	basal
GIPR	4.45e-267	-2.62319	0.022	0.36	1.33e-263	basal
RIIAD1	7.28e-267	-2.0407	0.015	0.354	2.19e-263	basal
EPPIN	2.22e-265	1.41594	0.015	0.35	6.66e-262	basal
LINC01571	4.07e-265	-1.98169	0.021	0.359	1.22e-261	basal
SNCG	1.93e-263	2.3215	0.733	0.074	5.78e-260	basal
CARS	8.12e-262	-2.43733	0.037	0.39	2.44e-258	basal
MAFB	4.74e-261	1.8978	0.781	0.117	1.42e-257	basal
LRRC74B	1.58e-260	-2.78922	0.015	0.351	4.73e-257	basal
AC013264.2	3.12e-260	-1.68543	0.02	0.371	9.35e-257	basal
HES4	8.71e-260	2.51809	0.756	0.143	2.61e-256	basal
IGFBP7	2.36e-259	-4.28352	0.018	0.421	7.09e-256	basal
HSD17B13	3.16e-257	-3.39222	0.024	0.345	9.49e-254	basal
NWD1	2.68e-256	-2.23952	0.044	0.42	8.03e-253	basal
SERPINB13	3.46e-256	4.11191	0.756	0.062	1.04e-252	basal
TPD52L1	7.35e-256	1.43663	0.826	0.222	2.2e-252	basal
BAIAP3	1.73e-255	-3.11389	0.02	0.355	5.19e-252	basal
PHLDA2	2.61e-255	2.1545	0.79	0.172	7.82e-252	basal
SERPINB4	4.17e-255	3.92337	0.749	0.051	1.25e-251	basal
S100A14	1.01e-254	-0.31592	0.802	0.171	3.04e-251	basal
FOXN3	5.52e-254	2.81192	0.817	0.279	1.66e-250	basal
TTLL9	6.32e-254	-2.38088	0.017	0.362	1.9e-250	basal
PCP4L1	7.8e-254	4.92823	0.748	0.051	2.34e-250	basal
CROCC2	1.38e-252	-3.49822	0.017	0.346	4.15e-249	basal
VIM	1.45e-252	-4.94246	0.003	0.286	4.36e-249	basal
CLDN4	3.77e-252	1.75072	0.838	0.317	1.13e-248	basal
TCTEX1D2	2.63e-251	-1.53297	0.03	0.393	7.9e-248	basal
JUN	4.51e-251	1.43314	0.857	0.332	1.35e-247	basal
CSTA	1.26e-250	1.7396	0.787	0.141	3.78e-247	basal
CAPN13	1.79e-250	2.8234	0.782	0.16	5.37e-247	basal
KRT7	8.73e-250	-0.289514	0.802	0.179	2.62e-246	basal
SLC26A2	1.68e-249	2.09725	0.812	0.242	5.05e-246	basal
CLCA2	1.56e-248	4.64425	0.725	0.03	4.67e-245	basal
EEF1B2	3.33e-248	1.02314	0.863	0.362	1e-244	basal
ATPIF1	2.03e-247	-2.06409	0.032	0.463	6.09e-244	basal
FAM65B	2.65e-247	-2.97399	0.011	0.364	7.96e-244	basal
TNFRSF18	5.45e-246	1.59461	0.739	0.152	1.63e-242	basal
HHLA2	5.49e-245	-2.35587	0.011	0.342	1.65e-241	basal
C5orf42	9.73e-245	-2.54937	0.049	0.393	2.92e-241	basal
CATSPERD	7.18e-244	-2.51737	0.019	0.333	2.15e-240	basal
FHL2	1.4e-243	0.934537	0.77	0.142	4.21e-240	basal
IFI6	4.17e-242	-0.742967	0.042	0.458	1.25e-238	basal
PDE8B	2.08e-241	-2.64898	0.022	0.343	6.23e-238	basal
GSTA3	4.07e-241	-3.01693	0.008	0.313	1.22e-237	basal
BCYRN1	1.18e-240	-3.16174	0.02	0.348	3.55e-237	basal
VMO1	2.29e-240	-0.560432	0.721	0.163	6.88e-237	basal
PPA1	9.15e-239	1.4859	0.836	0.339	2.74e-235	basal
KRT8	1.03e-238	3.38572	0.843	0.397	3.1e-235	basal
PVRL1	4.48e-237	4.0476	0.739	0.113	1.35e-233	basal
SEMA5A	2.4e-236	4.90957	0.733	0.069	7.2e-233	basal
RHOV	3.07e-236	2.68473	0.783	0.143	9.21e-233	basal
ALDH2	4.95e-236	1.42486	0.833	0.333	1.49e-232	basal
KRT18	6.02e-235	2.25028	0.843	0.366	1.81e-231	basal
BHLHE40	1.25e-232	2.15498	0.794	0.267	3.74e-229	basal
TPRG1	5.79e-230	1.97982	0.717	0.129	1.74e-226	basal
GABRP	7.13e-230	1.34334	0.761	0.215	2.14e-226	basal
DST	1.69e-229	3.1472	0.778	0.277	5.07e-226	basal
CHST9	7.85e-229	-1.82391	0.05	0.44	2.36e-225	basal
RPL19	1.07e-228	-0.984055	0.884	0.315	3.2e-225	basal
PTN	4.38e-228	4.54225	0.742	0.157	1.31e-224	basal
AK1	4.54e-226	-3.32824	0.045	0.391	1.36e-222	basal
CALML3	6.44e-226	4.31997	0.711	0.039	1.93e-222	basal
RPS19	7.88e-225	-1.13755	0.865	0.247	2.36e-221	basal
SMIM5	4.11e-223	-3.81154	0.038	0.336	1.23e-219	basal
KLF5	1.27e-222	2.27107	0.844	0.34	3.81e-219	basal
CTSB	2.14e-221	-2.09068	0.854	0.33	6.42e-218	basal
WDR90	3.42e-221	-2.10078	0.045	0.374	1.02e-217	basal
ALDH1L1	5.47e-221	-2.68858	0.059	0.373	1.64e-217	basal
CCDC81	9.87e-221	-2.68871	0.019	0.339	2.96e-217	basal
TNFSF10	1.1e-220	0.975565	0.805	0.324	3.29e-217	basal
CROCC	1.26e-219	-3.07667	0.051	0.367	3.79e-216	basal
KRT15	2.74e-217	3.11461	0.76	0.154	8.22e-214	basal
KLK11	8.39e-217	3.33291	0.705	0.063	2.52e-213	basal
RGS22	6.24e-216	-2.88666	0.014	0.332	1.87e-212	basal
POU2AF1	9.82e-214	-2.3723	0.052	0.361	2.94e-210	basal
NOS2	3.99e-213	3.00353	0.725	0.071	1.2e-209	basal
SPRY1	8.42e-213	1.38875	0.741	0.219	2.53e-209	basal
VNN3	8.93e-213	-3.39421	0.02	0.348	2.68e-209	basal
PROM2	1.59e-210	0.698616	0.746	0.111	4.78e-207	basal
ZFP36	1.7e-208	2.10787	0.791	0.308	5.1e-205	basal
RHOB	6.46e-207	2.47439	0.783	0.334	1.94e-203	basal
OXTR	4.02e-206	-4.40195	0.013	0.295	1.21e-202	basal
FABP6	5.01e-206	-5.08707	0.02	0.328	1.5e-202	basal
TACSTD2	1.17e-204	0.397554	0.814	0.34	3.5e-201	basal
CACNG6	3.1e-204	-2.69359	0.014	0.31	9.29e-201	basal
H3F3B	2.08e-203	0.294263	0.847	0.365	6.25e-200	basal
PCSK1N	5.15e-203	-5.42385	0.018	0.246	1.55e-199	basal
CD9	4.95e-201	1.02378	0.826	0.398	1.48e-197	basal
FTH1	2.21e-198	-6.54273	0.029	0.432	6.62e-195	basal
OSBPL6	2.32e-198	-2.64216	0.048	0.336	6.97e-195	basal
ADH7	2.35e-198	-3.05275	0.081	0.395	7.05e-195	basal
CLDN3	2.79e-198	-3.03794	0.061	0.348	8.36e-195	basal
CLDN1	2.39e-197	1.999	0.773	0.277	7.17e-194	basal
CTNNAL1	1.79e-196	-2.05822	0.069	0.366	5.37e-193	basal
RPS27	5.32e-196	-2.64823	0.841	0.269	1.6e-192	basal
MUCL1	2.31e-195	-3.12767	0.02	0.318	6.92e-192	basal
TMEM204	5.73e-195	1.82054	0.644	0.082	1.72e-191	basal
MYC	1.67e-194	2.66699	0.688	0.143	5.01e-191	basal
SOX4	7.37e-194	1.91342	0.753	0.278	2.21e-190	basal
LGALS7	8.9e-193	3.83074	0.708	0.072	2.67e-189	basal
ATG9B	9.63e-193	-2.21583	0.023	0.331	2.89e-189	basal
KLF4	9.71e-192	1.86481	0.747	0.235	2.91e-188	basal
SPINT1	1.04e-191	-3.03214	0.749	0.266	3.13e-188	basal
CTSC	1.81e-191	0.412188	0.791	0.295	5.43e-188	basal
MRPS31	1.36e-189	-1.92777	0.048	0.401	4.07e-186	basal
KIAA1456	1.79e-189	-2.38462	0.048	0.345	5.37e-186	basal
TUBA4A	2.2e-188	0.964914	0.721	0.211	6.6e-185	basal
SLC23A1	9.58e-187	-3.06658	0.022	0.278	2.87e-183	basal
LDHA	1.72e-186	0.340511	0.777	0.293	5.15e-183	basal
GLTP	2.09e-186	2.1308	0.764	0.32	6.27e-183	basal
HMGN3	6.51e-185	-2.06381	0.039	0.468	1.95e-181	basal
CKB	2.3e-184	-3.09334	0.059	0.378	6.89e-181	basal
CLU	4.86e-184	-1.20658	0.079	0.376	1.46e-180	basal
JUP	1.99e-183	-0.629455	0.76	0.304	5.96e-180	basal
FSCN1	5.65e-182	2.928	0.658	0.082	1.69e-178	basal
MDK	2.91e-180	1.48954	0.781	0.335	8.72e-177	basal
DUSP4	1.37e-179	-4.31314	0.04	0.361	4.1e-176	basal
BTG2	2.08e-179	2.10322	0.75	0.293	6.23e-176	basal
CYP4B1	2.76e-179	-3.04694	0.049	0.43	8.28e-176	basal
FBLN1	4.68e-179	1.73939	0.68	0.127	1.4e-175	basal
TUBA1C	2.02e-178	3.634	0.759	0.323	6.07e-175	basal
SESN3	1.09e-177	1.93686	0.681	0.134	3.26e-174	basal
HEY1	1.13e-177	3.11502	0.708	0.148	3.38e-174	basal
IRAK2	1.66e-177	1.49969	0.635	0.115	4.98e-174	basal
RPS29	1.25e-176	-1.787	0.831	0.332	3.74e-173	basal
ZNF295-AS1	1.46e-175	-3.82395	0.027	0.303	4.38e-172	basal
PLTP	9.1e-175	-3.07137	0.072	0.365	2.73e-171	basal
GJB2	9.22e-175	2.86996	0.668	0.077	2.76e-171	basal
MUC4	9.98e-175	-3.90412	0.077	0.368	2.99e-171	basal
CXCL17	9.33e-174	1.06347	0.759	0.288	2.8e-170	basal
LGALS3	1.81e-173	-4.6534	0.103	0.426	5.42e-170	basal
C2orf40	1.11e-172	-5.6619	0.027	0.302	3.34e-169	basal
CYP26A1	1.03e-171	2.46534	0.671	0.067	3.1e-168	basal
PIK3R1	4.69e-171	1.13738	0.754	0.323	1.41e-167	basal
CLDN10	2.64e-170	3.0016	0.663	0.148	7.91e-167	basal
RPL21	7.68e-169	-0.819593	0.829	0.346	2.31e-165	basal
MAFF	6.26e-168	2.72831	0.69	0.23	1.88e-164	basal
ELN	1.94e-166	4.61433	0.644	0.05	5.83e-163	basal
ARL4C	2.01e-166	0.411548	0.686	0.188	6.02e-163	basal
CWH43	4.95e-166	-3.70629	0.013	0.231	1.49e-162	basal
DDIT4	1.01e-165	1.34449	0.779	0.336	3.02e-162	basal
RGCC	1.52e-165	-4.65557	0.074	0.366	4.55e-162	basal
DUSP14	3.11e-165	-2.32288	0.094	0.383	9.33e-162	basal
ALDH1A1	4e-165	-2.71961	0.096	0.451	1.2e-161	basal
NEAT1	1.64e-164	-0.702741	0.763	0.316	4.91e-161	basal
SLC13A3	2.62e-164	-2.39846	0.027	0.308	7.87e-161	basal
POMT2	2.81e-164	-2.55925	0.053	0.328	8.43e-161	basal
SRGAP3-AS2	2.13e-163	-3.21015	0.02	0.297	6.4e-160	basal
LRRC2	2.99e-163	2.39087	0.634	0.096	8.97e-160	basal
NOTCH1	1.64e-162	2.89781	0.647	0.132	4.91e-159	basal
GLUL	1.1e-161	0.809555	0.791	0.369	3.3e-158	basal
TMEM213	1.53e-161	3.1068	0.67	0.192	4.58e-158	basal
PRSS8	4.37e-161	-1.33994	0.647	0.123	1.31e-157	basal
RPS27A	1.45e-159	-1.45537	0.816	0.333	4.36e-156	basal
CDKN2A	2.85e-157	-4.37837	0.031	0.242	8.54e-154	basal
FGF14	2.83e-156	-3.60552	0.014	0.243	8.49e-153	basal
FAM74A6	3.07e-156	-3.89791	0.014	0.247	9.21e-153	basal
TMPRSS11A	7.57e-156	0.90437	0.583	0.054	2.27e-152	basal
GPR87	9.83e-156	0.764985	0.625	0.1	2.95e-152	basal
NDRG1	3.21e-153	0.794495	0.625	0.192	9.63e-150	basal
C8orf4	1.9e-152	1.57672	0.653	0.1	5.7e-149	basal
ZNF273	4.2e-152	-2.79949	0.067	0.326	1.26e-148	basal
DUSP1	2.44e-151	0.635101	0.754	0.329	7.31e-148	basal
AVPI1	3.2e-151	0.725587	0.663	0.164	9.61e-148	basal
LTF	1.64e-150	2.41788	0.611	0.039	4.92e-147	basal
TPM4	1.68e-150	-1.21226	0.727	0.301	5.03e-147	basal
VSTM2L	2.07e-150	-2.90055	0.027	0.274	6.21e-147	basal
F2R	3.41e-150	1.32204	0.636	0.175	1.02e-146	basal
TFF3	8.75e-150	-0.513139	0.104	0.308	2.63e-146	basal
RP11-402D21.2	1.34e-149	1.30676	0.58	0.059	4.02e-146	basal
BCAM	1.4e-149	5.64622	0.679	0.192	4.2e-146	basal
COL28A1	2.23e-149	-2.49598	0.023	0.256	6.7e-146	basal
DUSP6	3.01e-149	1.3514	0.669	0.235	9.03e-146	basal
VMP1	1.43e-148	0.905783	0.76	0.371	4.3e-145	basal
NR4A1	3.46e-148	2.5909	0.65	0.184	1.04e-144	basal
LDLRAD4	8.93e-148	-4.44408	0.045	0.357	2.68e-144	basal
TIMP1	1.15e-146	-1.76337	0.679	0.257	3.46e-143	basal
PIP	2.09e-146	-4.82687	0.018	0.184	6.28e-143	basal
CCNL1	6.72e-146	2.10748	0.761	0.367	2.02e-142	basal
SELL	9.62e-146	0.839721	0.625	0.105	2.89e-142	basal
EFNA1	5.74e-145	2.51716	0.66	0.169	1.72e-141	basal
KIT	7.08e-145	0.866056	0.577	0.124	2.13e-141	basal
SGK1	1.85e-144	-0.477216	0.687	0.249	5.55e-141	basal
LYPD3	2.3e-144	0.836735	0.615	0.087	6.9e-141	basal
DDIT3	2.11e-143	2.00351	0.677	0.267	6.34e-140	basal
GRN	5.53e-143	-3.1605	0.716	0.247	1.66e-139	basal
LRRC8A	5e-141	0.788063	0.673	0.197	1.5e-137	basal
OLFML2B	6.19e-141	1.81355	0.58	0.044	1.86e-137	basal
PMAIP1	2.59e-140	1.08558	0.657	0.283	7.77e-137	basal
ADGRF1	5.54e-140	-3.35875	0.118	0.363	1.66e-136	basal
CTD-3252C9.4	9.89e-140	2.0834	0.678	0.239	2.97e-136	basal
ABCC3	3.07e-139	1.88716	0.674	0.136	9.22e-136	basal
HLA-DRB5	5.15e-139	-4.84225	0.039	0.297	1.54e-135	basal
FAM129A	2.24e-137	1.65755	0.694	0.306	6.71e-134	basal
FAM43A	4.21e-137	0.900342	0.59	0.12	1.26e-133	basal
NPPC	1.16e-136	4.41073	0.625	0.019	3.48e-133	basal
HSD11B2	1.45e-135	0.629173	0.596	0.083	4.34e-132	basal
SCGB1A1	2.76e-135	0.995536	0.472	0.119	8.29e-132	basal
RNF152	2.43e-134	-0.814942	0.627	0.126	7.3e-131	basal
TCN1	4.16e-134	0.272065	0.537	0.104	1.25e-130	basal
PAX6	3.32e-133	2.53725	0.653	0.145	9.96e-130	basal
FLNA	4.51e-130	1.18229	0.634	0.187	1.35e-126	basal
STMN1	7.85e-130	3.45185	0.616	0.205	2.35e-126	basal
S100A10	1.82e-129	-1.22025	0.122	0.406	5.45e-126	basal
BCL11A	3.54e-129	1.15675	0.627	0.124	1.06e-125	basal
TRIM7	1.33e-128	1.74092	0.643	0.15	3.99e-125	basal
CRLF1	3.92e-128	-1.10978	0.041	0.206	1.18e-124	basal
CD200R1L	4.3e-128	-2.76225	0.021	0.187	1.29e-124	basal
SEC14L3	7.46e-127	0.337413	0.071	0.323	2.24e-123	basal
ACAP1	1.37e-126	-6.00041	0.033	0.274	4.11e-123	basal
RIMS1	5.75e-126	2.12988	0.628	0.123	1.73e-122	basal
CBFA2T3	4.89e-125	0.934218	0.5	0.047	1.47e-121	basal
TUBB	9.87e-125	2.84415	0.684	0.341	2.96e-121	basal
CAPG	1.44e-124	-0.923006	0.674	0.29	4.33e-121	basal
ACKR3	4.29e-124	3.05761	0.604	0.042	1.29e-120	basal
HSPA2	5.1e-124	1.77484	0.673	0.216	1.53e-120	basal
ISG15	9.04e-124	-4.72572	0.122	0.399	2.71e-120	basal
PKP1	7e-123	3.71262	0.616	0.029	2.1e-119	basal
GCLC	8.83e-123	-1.28556	0.137	0.386	2.65e-119	basal
AC093673.5	7.77e-122	1.06768	0.543	0.135	2.33e-118	basal
DKK1	1.23e-121	1.38378	0.546	0.063	3.7e-118	basal
RAB3B	2.47e-121	-2.23605	0.105	0.338	7.4e-118	basal
LAMB1	4.78e-121	3.42329	0.627	0.15	1.43e-117	basal
LMO7	1.52e-120	-4.69783	0.146	0.366	4.57e-117	basal
POSTN	2.84e-120	3.78011	0.588	0.018	8.52e-117	basal
LAD1	1.05e-118	1.286	0.634	0.101	3.15e-115	basal
DSC2	1.84e-118	1.68789	0.603	0.079	5.51e-115	basal
NINJ1	2.9e-118	0.468117	0.637	0.232	8.71e-115	basal
EGOT	4.99e-118	2.56429	0.616	0.086	1.5e-114	basal
LINC01436	6.56e-118	-4.92675	0.055	0.266	1.97e-114	basal
ATP12A	9.84e-118	-1.47238	0.038	0.242	2.95e-114	basal
XBP1	1.6e-117	-0.312409	0.676	0.293	4.79e-114	basal
FAM3D	3.18e-117	-0.309939	0.621	0.259	9.54e-114	basal
CADM1	1.75e-116	2.26558	0.6	0.117	5.25e-113	basal
PLK3	5.45e-115	1.71771	0.633	0.244	1.64e-111	basal
HMGA1	3.14e-114	-2.2679	0.684	0.29	9.41e-111	basal
DKK4	4.12e-114	3.69074	0.561	0.025	1.23e-110	basal
COL6A1	9.37e-114	4.17248	0.569	0.041	2.81e-110	basal
MKI67	2.47e-113	3.1285	0.455	0.026	7.4e-110	basal
ALOX15	2.48e-113	0.330657	0.128	0.434	7.44e-110	basal
PHLDA3	5.49e-113	0.482202	0.64	0.184	1.65e-109	basal
SNHG7	3.07e-112	0.677499	0.68	0.316	9.22e-109	basal
KIAA1324	6.15e-112	0.775506	0.617	0.201	1.84e-108	basal
ANXA1	2.25e-111	-0.478979	0.149	0.448	6.76e-108	basal
RARRES2	5.9e-111	-1.8344	0.037	0.205	1.77e-107	basal
RP11-290C10.1	5.32e-110	0.868832	0.498	0.06	1.59e-106	basal
UCHL1	1.69e-109	-1.90764	0.021	0.118	5.07e-106	basal
ERBB4	2.27e-109	-2.76697	0.033	0.278	6.82e-106	basal
MATK	1.03e-108	-5.71767	0.001	0.172	3.09e-105	basal
CST3	1.81e-108	-5.49452	0.115	0.385	5.43e-105	basal
PLK2	5.71e-108	0.439663	0.606	0.182	1.71e-104	basal
UCN3	6.13e-108	-3.94048	0.027	0.248	1.84e-104	basal
SLC7A11	6.37e-108	-3.23052	0.045	0.203	1.91e-104	basal
POU3F1	8.1e-108	2.55951	0.555	0.067	2.43e-104	basal
ODF4	1.26e-107	2.00297	0.561	0.044	3.78e-104	basal
PALLD	1.45e-107	-2.34578	0.131	0.369	4.36e-104	basal
CERK	4.98e-107	1.32624	0.586	0.156	1.49e-103	basal
IFI27	3.24e-106	-0.734565	0.126	0.493	9.73e-103	basal
HES1	5.72e-106	1.60728	0.674	0.319	1.72e-102	basal
TM4SF1	8.81e-106	-0.26653	0.483	0.173	2.64e-102	basal
MAPK12	8.72e-105	1.27619	0.534	0.066	2.61e-101	basal
IL1RN	1.01e-104	-1.78089	0.361	0.076	3.02e-101	basal
GLDN	1.32e-104	3.87156	0.608	0.073	3.96e-101	basal
CD177	4.04e-104	1.98601	0.581	0.069	1.21e-100	basal
BTNL9	1.03e-103	-0.664249	0.066	0.246	3.1e-100	basal
GRAMD3	1.55e-103	-2.15157	0.14	0.318	4.65e-100	basal
ACTG1	5.37e-103	-1.79556	0.741	0.376	1.61e-99	basal
ID3	1.16e-102	1.70336	0.576	0.182	3.49e-99	basal
SULT1E1	1.67e-102	4.13228	0.598	0.049	5e-99	basal
PTRF	2.3e-102	3.34959	0.572	0.049	6.89e-99	basal
PLAT	4.02e-102	2.50086	0.595	0.114	1.21e-98	basal
H2AFZ	4.99e-102	2.88889	0.674	0.366	1.5e-98	basal
AKR1B10	5.22e-102	-1.44314	0.177	0.267	1.57e-98	basal
RAC2	5.72e-102	-7.13548	0.02	0.183	1.72e-98	basal
ASPM	7.56e-102	2.78905	0.447	0.051	2.27e-98	basal
PNCK	8.49e-101	3.22818	0.564	0.045	2.55e-97	basal
SOCS3	1.54e-100	1.99358	0.633	0.239	4.62e-97	basal
EGLN3	2.87e-100	-2.62178	0.072	0.299	8.6e-97	basal
PHLDB2	6.19e-100	2.08939	0.533	0.085	1.86e-96	basal
PDZK1IP1	6.46e-99	-2.62651	0.549	0.142	1.94e-95	basal
BST2	1.24e-98	-0.547986	0.677	0.352	3.73e-95	basal
IGFBP5	9.34e-98	1.75033	0.186	0.373	2.8e-94	basal
ST3GAL1	7.43e-97	0.282097	0.537	0.17	2.23e-93	basal
ASS1	1.16e-96	-1.1569	0.522	0.176	3.48e-93	basal
ANKRD18A	1.94e-96	-3.48304	0.092	0.278	5.83e-93	basal
SERPINA1	2.73e-96	-4.75783	0.022	0.148	8.18e-93	basal
RP11-706C16.7	3.02e-96	-3.45489	0.021	0.141	9.05e-93	basal
PREX1	3.12e-95	-5.65596	0.004	0.182	9.35e-92	basal
TNFAIP3	1e-94	-5.37434	0.09	0.305	3e-91	basal
VCAN	1.14e-94	-4.91483	0.02	0.225	3.43e-91	basal
HPGDS	1.85e-94	-4.71897	0.004	0.124	5.55e-91	basal
OPN3	7.02e-94	-0.797793	0.499	0.159	2.11e-90	basal
SPINK5	1.2e-93	2.41214	0.579	0.087	3.59e-90	basal
CLDN23	2.05e-93	-1.71451	0.111	0.285	6.16e-90	basal
FTO	8.46e-93	-2.64006	0.083	0.335	2.54e-89	basal
CD200R1	4.9e-92	-4.84054	0.015	0.208	1.47e-88	basal
TMEM200A	1.29e-91	-1.51383	0.05	0.139	3.86e-88	basal
FTL	3.9e-91	-5.68518	0.098	0.375	1.17e-87	basal
CEP55	4.45e-91	2.99767	0.43	0.035	1.34e-87	basal
TMPRSS2	5.71e-91	-3.10162	0.152	0.349	1.71e-87	basal
NSG1	1.95e-90	3.20584	0.567	0.088	5.84e-87	basal
ANGPTL4	2.46e-90	0.914316	0.511	0.047	7.39e-87	basal
MT1G	3.41e-90	1.97061	0.58	0.109	1.02e-86	basal
PRDX1	4.61e-90	-2.72736	0.111	0.466	1.38e-86	basal
KIAA0101	9.65e-90	2.73705	0.471	0.133	2.9e-86	basal
NUPR1	9.68e-90	1.47765	0.677	0.344	2.9e-86	basal
ZNF354C	6.32e-89	1.41102	0.52	0.098	1.9e-85	basal
HBEGF	6.79e-89	1.71116	0.571	0.083	2.04e-85	basal
RP11-37N22.1	7.93e-89	-4.13019	0.012	0.117	2.38e-85	basal
NELL2	2.04e-88	-2.89561	0.054	0.293	6.13e-85	basal
GINS2	4.18e-88	1.94662	0.51	0.126	1.25e-84	basal
CHP2	1.12e-87	1.5199	0.537	0.064	3.36e-84	basal
SULT2B1	1.36e-87	2.28167	0.564	0.119	4.08e-84	basal
RP4-530I15.6	1.95e-87	-4.01216	0.006	0.134	5.84e-84	basal
ADAM12	1.17e-86	-3.709	0.01	0.207	3.5e-83	basal
CDC42EP5	1.37e-86	-0.520635	0.473	0.121	4.12e-83	basal
RP11-253E3.3	2e-86	2.13461	0.465	0.063	5.99e-83	basal
GAMT	2.23e-86	2.48264	0.528	0.1	6.69e-83	basal
FGF9	3.38e-86	2.00858	0.542	0.102	1.01e-82	basal
CD37	3.39e-86	-7.13715	0.006	0.185	1.02e-82	basal
PLPPR3	3.63e-86	-4.04932	0.049	0.242	1.09e-82	basal
HIST1H2BG	3.94e-86	1.16403	0.559	0.17	1.18e-82	basal
SLC6A14	8.28e-86	-0.415044	0.499	0.178	2.48e-82	basal
COX7A1	1.59e-85	-3.37584	0.106	0.275	4.76e-82	basal
PPP2R5C	3.06e-85	-2.92841	0.147	0.407	9.17e-82	basal
DSC3	4.91e-85	3.54753	0.56	0.058	1.47e-81	basal
RFX8	6.23e-85	-4.03223	0.009	0.125	1.87e-81	basal
CALD1	6.59e-85	1.66072	0.552	0.092	1.98e-81	basal
SEC14L2	6.84e-85	3.73494	0.592	0.121	2.05e-81	basal
SAMD9	1.92e-84	-3.43263	0.118	0.364	5.76e-81	basal
SCNN1B	2.77e-84	-0.779522	0.511	0.121	8.31e-81	basal
KRT80	3.44e-84	-4.68909	0.052	0.22	1.03e-80	basal
CSN1S1	1.25e-83	-4.2555	0.002	0.105	3.75e-80	basal
ABCA12	1.56e-83	-0.417918	0.055	0.173	4.69e-80	basal
TCP10L2	3.59e-83	-1.13577	0.008	0.115	1.08e-79	basal
PIM3	6.27e-83	-1.46503	0.653	0.343	1.88e-79	basal
FST	1.11e-82	2.66408	0.541	0.038	3.33e-79	basal
FXYD6	1.21e-82	2.54528	0.498	0.043	3.64e-79	basal
CCL26	2.1e-82	2.48827	0.545	0.064	6.31e-79	basal
LYZ	4.72e-82	-2.57241	0.052	0.229	1.42e-78	basal
GYPC	7.75e-82	0.438656	0.553	0.181	2.32e-78	basal
RAB7B	8.45e-81	2.39169	0.558	0.074	2.53e-77	basal
RAET1L	7.03e-80	2.1019	0.523	0.036	2.11e-76	basal
PCAT29	9.16e-80	-1.76302	0.012	0.185	2.75e-76	basal
CREB3L1	1.05e-79	0.762175	0.533	0.145	3.15e-76	basal
SYT8	1.38e-79	-0.386601	0.598	0.28	4.14e-76	basal
GRAMD2	1.75e-79	-2.86321	0.041	0.249	5.24e-76	basal
LUCAT1	5.12e-79	-3.53151	0.029	0.165	1.54e-75	basal
ARPC5	1.14e-78	-1.1447	0.656	0.352	3.42e-75	basal
RP11-108M9.6	1.77e-78	1.05638	0.529	0.147	5.32e-75	basal
MUC13	8.78e-78	-4.48796	0.009	0.156	2.63e-74	basal
KCTD12	1.92e-77	-3.46603	0.066	0.269	5.77e-74	basal
RP4-635E18.6	2.04e-77	-2.88446	0.038	0.179	6.11e-74	basal
RP11-253M7.4	3.24e-77	-1.82096	0.007	0.127	9.72e-74	basal
IER5	5.23e-77	-0.636007	0.6	0.286	1.57e-73	basal
SH3BGRL3	6.92e-77	-1.81251	0.534	0.27	2.08e-73	basal
EPHX3	1.99e-76	1.4834	0.508	0.08	5.97e-73	basal
PGAM2	2.02e-76	-2.04736	0.006	0.116	6.06e-73	basal
PNRC1	3.34e-76	-1.77252	0.655	0.344	1e-72	basal
NFKBIA	3.85e-76	-1.80158	0.53	0.265	1.15e-72	basal
RP11-93G5.1	1.29e-75	0.281001	0.069	0.116	3.86e-72	basal
MMP10	1.8e-75	-0.38704	0.41	0.114	5.39e-72	basal
ZFP36L2	1.88e-75	-0.400828	0.6	0.289	5.63e-72	basal
IFITM2	1.13e-74	-1.42262	0.149	0.346	3.39e-71	basal
ELF3	2.9e-74	1.47352	0.657	0.389	8.7e-71	basal
BCL11B	4.35e-74	-1.00836	0.4	0.137	1.31e-70	basal
CTD-2162K18.4	6.19e-74	0.474558	0.012	0.101	1.86e-70	basal
FOLR1	2.11e-73	-2.49119	0.086	0.218	6.32e-70	basal
PMEPA1	3.75e-73	0.499746	0.488	0.168	1.13e-69	basal
ADAMTS12	6.6e-73	-1.33009	0.002	0.118	1.98e-69	basal
FALEC	8.09e-73	-1.42826	0.009	0.114	2.43e-69	basal
MGP	1.17e-72	-3.19081	0.042	0.184	3.52e-69	basal
WARS	2.17e-72	-1.92882	0.139	0.335	6.5e-69	basal
CTBP1-AS	3.46e-72	-0.689239	0.009	0.121	1.04e-68	basal
RAP2B	7.37e-72	2.22701	0.592	0.243	2.21e-68	basal
ATF3	8.27e-72	2.20389	0.613	0.3	2.48e-68	basal
KIFC3	9.31e-72	-3.23909	0.067	0.219	2.79e-68	basal
SYT5	1.54e-71	-4.64715	0.041	0.175	4.61e-68	basal
CST6	1.61e-71	-5.08774	0.009	0.13	4.82e-68	basal
RDH10	2.11e-71	-2.29161	0.428	0.197	6.34e-68	basal
AC159540.1	3.75e-71	-3.7521	0.096	0.319	1.13e-67	basal
TBC1D10C	3.86e-71	-6.94433	0.008	0.18	1.16e-67	basal
HIST1H4C	8.01e-71	1.68714	0.583	0.316	2.4e-67	basal
DOCK8	1.18e-70	-3.77742	0.084	0.29	3.53e-67	basal
BCL2	1.35e-70	-0.328558	0.435	0.177	4.06e-67	basal
RP11-563J2.3	5.87e-70	-2.82149	0.003	0.125	1.76e-66	basal
AKAP12	5.9e-69	1.07951	0.504	0.101	1.77e-65	basal
TCERG1L	8.86e-69	-0.580276	0.011	0.101	2.66e-65	basal
RP11-357N13.3	2.45e-68	-1.29118	0.002	0.13	7.35e-65	basal
SLC5A8	4.31e-68	2.14787	0.58	0.24	1.29e-64	basal
TFRC	1.07e-67	0.4071	0.565	0.285	3.22e-64	basal
NR4A3	1.51e-67	-5.06733	0.024	0.136	4.53e-64	basal
CDCA7	1.53e-67	1.65317	0.485	0.057	4.58e-64	basal
DUOXA2	2.62e-67	-4.84083	0.013	0.101	7.87e-64	basal
PRAP1	4.45e-67	-3.01728	0.006	0.126	1.34e-63	basal
IL19	5.08e-67	0.489497	0.452	0.077	1.52e-63	basal
LGALS2	7.58e-67	-4.7336	0.019	0.128	2.27e-63	basal
GBP5	8.71e-67	-5.3308	0.015	0.211	2.61e-63	basal
CCNG2	1.04e-66	-1.27084	0.47	0.183	3.11e-63	basal
MT2A	1.09e-66	1.83158	0.624	0.331	3.26e-63	basal
LTBP2	1.1e-66	-1.60073	0.126	0.105	3.31e-63	basal
OVOL1	1.17e-66	2.59325	0.532	0.078	3.51e-63	basal
CD19	1.28e-66	-3.22239	0.006	0.163	3.85e-63	basal
TIMP3	1.63e-66	0.894582	0.492	0.067	4.9e-63	basal
RP11-415F23.4	1.66e-66	-1.74505	0.009	0.148	4.99e-63	basal
MALAT1	2.21e-66	-0.813932	0.69	0.423	6.64e-63	basal
RAMP1	3.96e-66	-4.9095	0.03	0.213	1.19e-62	basal
PTPN7	5.67e-66	-8.23483	0.002	0.176	1.7e-62	basal
IL32	5.68e-66	-9.61899	0.006	0.161	1.7e-62	basal
RP11-44N11.2	5.68e-66	2.09491	0.43	0.034	1.7e-62	basal
LINC01226	7.22e-66	-4.40845	0.001	0.115	2.17e-62	basal
SLC25A25	8.76e-66	3.23211	0.594	0.28	2.63e-62	basal
HERPUD1	9.89e-66	-2.27739	0.627	0.366	2.97e-62	basal
HOXB-AS1	1.93e-65	-4.12678	0.032	0.21	5.78e-62	basal
NCOA7	3.16e-65	1.55456	0.562	0.286	9.47e-62	basal
EDN1	4.08e-65	1.24511	0.499	0.078	1.23e-61	basal
SLC12A2	4.91e-65	1.10098	0.596	0.265	1.47e-61	basal
RP11-247A12.8	1.2e-64	1.87185	0.46	0.072	3.61e-61	basal
RP11-138A9.2	1.52e-64	-4.39784	0.098	0.224	4.56e-61	basal
DERL3	2.41e-64	-3.04781	0.039	0.218	7.22e-61	basal
LY6E	3.02e-64	-2.56072	0.579	0.313	9.05e-61	basal
RP11-108K3.2	4.29e-64	-4.14316	0.052	0.131	1.29e-60	basal
ARID5B	5.26e-64	1.92234	0.598	0.317	1.58e-60	basal
CFTR	7.95e-64	-0.667033	0.405	0.067	2.39e-60	basal
ASB15	1.72e-63	0.80839	0.551	0.307	5.16e-60	basal
TPX2	2e-63	2.65044	0.395	0.08	6.01e-60	basal
PLAU	2.44e-63	0.646377	0.439	0.065	7.33e-60	basal
SLC6A8	2.65e-63	2.03573	0.565	0.217	7.95e-60	basal
PTPRC	2.72e-63	-10.3409	0	0.193	8.16e-60	basal
NUF2	3e-63	2.2269	0.348	0.092	9.01e-60	basal
NDUFA4L2	3.46e-63	2.2212	0.509	0.08	1.04e-59	basal
CD36	4.4e-63	0.273789	0.481	0.15	1.32e-59	basal
BUB1B	7.14e-63	2.53868	0.43	0.085	2.14e-59	basal
NGFR	7.82e-63	3.99455	0.541	0.017	2.35e-59	basal
NFKBIZ	8.35e-63	-1.07319	0.567	0.309	2.51e-59	basal
VIL1	1.14e-62	-0.574227	0.018	0.118	3.42e-59	basal
LTB	1.8e-62	-8.84706	0.002	0.145	5.39e-59	basal
GPX2	2.47e-62	1.55241	0.586	0.299	7.41e-59	basal
APP	3.48e-62	0.486033	0.644	0.353	1.04e-58	basal
RHOH	4.47e-62	-3.99344	0.023	0.172	1.34e-58	basal
SAA2	5.72e-62	-1.07662	0.035	0.18	1.72e-58	basal
CYTIP	8.35e-62	-7.20058	0.003	0.176	2.5e-58	basal
LCP1	4.65e-61	-8.4915	0.004	0.199	1.39e-57	basal
RP11-158M2.3	8.77e-61	-1.4972	0.006	0.104	2.63e-57	basal
HLA-E	1.24e-60	-2.52535	0.598	0.349	3.73e-57	basal
RP1-34B20.21	1.81e-60	0.905049	0.503	0.149	5.42e-57	basal
ITPRIPL1	1.97e-60	0.926434	0.476	0.109	5.91e-57	basal
GTSE1	2.09e-60	3.00587	0.365	0.036	6.28e-57	basal
PCDH19	2.1e-60	-2.54888	0.086	0.21	6.31e-57	basal
HOPX	2.44e-60	-5.00843	0.035	0.195	7.31e-57	basal
GIMAP1	3.33e-60	-6.81464	0.001	0.156	9.99e-57	basal
EGR2	3.66e-60	1.77184	0.477	0.115	1.1e-56	basal
PARD6B	4.88e-60	-2.69654	0.148	0.325	1.46e-56	basal
RP11-217B1.2	1.89e-59	-0.782105	0.041	0.143	5.68e-56	basal
RNF17	2.02e-59	2.31798	0.48	0.054	6.07e-56	basal
XIST	2.47e-59	1.15557	0.675	0.388	7.41e-56	basal
NEURL3	2.59e-59	1.37011	0.563	0.133	7.78e-56	basal
FCGBP	2.75e-59	-2.33863	0.079	0.155	8.24e-56	basal
GDF15	3.36e-59	-0.779686	0.157	0.276	1.01e-55	basal
EVL	4.27e-59	-4.6577	0.103	0.341	1.28e-55	basal
TPM2	5.97e-59	-1.30356	0.149	0.286	1.79e-55	basal
ZYX	1.15e-58	-0.497412	0.55	0.208	3.44e-55	basal
NRG1	1.16e-58	2.76336	0.54	0.071	3.48e-55	basal
PPP2R2B	1.37e-58	-3.32419	0.08	0.164	4.11e-55	basal
CHN2	1.48e-58	-1.13055	0.023	0.248	4.44e-55	basal
MARCKS	2.78e-58	-2.47951	0.244	0.4	8.34e-55	basal
MIR194-2HG	3.04e-58	1.25359	0.426	0.057	9.12e-55	basal
ACP5	3.09e-58	-1.84957	0.345	0.119	9.27e-55	basal
CD96	7.11e-58	-3.63668	0.01	0.162	2.13e-54	basal
MYO1G	7.74e-58	-5.57445	0.007	0.162	2.32e-54	basal
CTSZ	1.29e-57	-4.45404	0.198	0.365	3.87e-54	basal
ST3GAL4	4.41e-57	-4.33794	0.095	0.202	1.32e-53	basal
SERPINB7	5.88e-57	3.61864	0.51	0.035	1.76e-53	basal
IL16	9.37e-57	-3.89714	0.018	0.257	2.81e-53	basal
CTSL	1.02e-56	-5.06537	0.209	0.335	3.06e-53	basal
SNURF	1.07e-56	-1.13711	0.065	0.13	3.21e-53	basal
A1BG	1.35e-56	-2.46751	0.046	0.173	4.04e-53	basal
IFI44L	2.4e-56	-3.52182	0.17	0.351	7.2e-53	basal
TMEM176B	5.62e-56	-4.46841	0.012	0.143	1.69e-52	basal
CYSRT1	8.17e-56	-4.57689	0.066	0.155	2.45e-52	basal
IL2RB	1.41e-55	-0.744549	0.32	0.147	4.24e-52	basal
LAX1	1.56e-55	-3.35723	0.022	0.153	4.67e-52	basal
IFNGR2	1.7e-55	-1.34179	0.504	0.225	5.1e-52	basal
VSIG2	1.83e-55	-5.51227	0.102	0.237	5.48e-52	basal
PHF19	2.29e-55	1.01737	0.437	0.12	6.88e-52	basal
BTG3	2.3e-55	-1.52981	0.506	0.264	6.89e-52	basal
AC058791.1	3.1e-55	-3.39437	0.088	0.216	9.29e-52	basal
ANPEP	5.2e-55	-1.52777	0.409	0.146	1.56e-51	basal
FAT4	8.98e-55	2.45638	0.478	0.051	2.69e-51	basal
FAM49B	1.38e-54	-1.67893	0.562	0.322	4.13e-51	basal
FGL2	1.45e-54	-2.46781	0.013	0.111	4.35e-51	basal
CXCL3	1.62e-54	0.762046	0.487	0.068	4.85e-51	basal
SERPINB9	2.31e-54	-5.42916	0.031	0.154	6.93e-51	basal
GPAT3	2.4e-54	-3.50544	0.05	0.173	7.21e-51	basal
CTSV	6.36e-54	1.51256	0.509	0.079	1.91e-50	basal
STK17A	8.31e-54	-4.2386	0.146	0.34	2.49e-50	basal
IL7R	1.26e-53	-8.18007	0	0.162	3.77e-50	basal
PKIA	2.01e-53	2.28332	0.468	0.047	6.04e-50	basal
RYR3	2.11e-53	-3.72682	0.038	0.16	6.32e-50	basal
GPR27	2.15e-53	2.21841	0.445	0.049	6.45e-50	basal
CMTM3	3.05e-53	-1.75304	0.065	0.171	9.14e-50	basal
KMO	3.4e-53	-4.30808	0.01	0.112	1.02e-49	basal
LMNB1	5.26e-53	1.32863	0.45	0.136	1.58e-49	basal
PPP1R12B	8.15e-53	-3.85194	0.179	0.308	2.45e-49	basal
GIMAP7	8.6e-53	-5.291	0.001	0.152	2.58e-49	basal
PLXND1	1.55e-52	0.505064	0.355	0.084	4.66e-49	basal
SERPINB2	1.91e-52	-4.98323	0.025	0.137	5.73e-49	basal
KCNQ1OT1	1.96e-52	-2.80451	0.21	0.342	5.87e-49	basal
LCN2	2.84e-52	-2.71934	0.185	0.188	8.53e-49	basal
TMEM61	3.77e-52	-3.36856	0.186	0.224	1.13e-48	basal
CACNA1H	4.55e-52	-3.10682	0.009	0.118	1.37e-48	basal
ICAM1	4.84e-52	-0.500194	0.33	0.146	1.45e-48	basal
LAPTM5	5.89e-52	-8.59616	0.003	0.192	1.77e-48	basal
RHCG	6.04e-52	1.64377	0.434	0.022	1.81e-48	basal
HOTAIRM1	6.1e-52	-5.45714	0.002	0.16	1.83e-48	basal
RNF39	7.02e-52	1.10889	0.499	0.063	2.11e-48	basal
BMP2	8.39e-52	2.01274	0.129	0.034	2.52e-48	basal
FAM184B	8.87e-52	-1.05354	0.118	0.172	2.66e-48	basal
ADM	1.79e-51	0.71262	0.419	0.136	5.36e-48	basal
NKG7	3.56e-51	-9.54678	0	0.166	1.07e-47	basal
GRHL1	3.71e-51	0.67669	0.567	0.285	1.11e-47	basal
SAMD3	4.07e-51	-1.86396	0.023	0.119	1.22e-47	basal
TXK	4.63e-51	-1.38482	0.008	0.134	1.39e-47	basal
TSPAN5	4.76e-51	-2.13055	0.378	0.15	1.43e-47	basal
CDIP1	5.89e-51	0.468373	0.428	0.118	1.77e-47	basal
MESP1	6.15e-51	-3.70083	0.247	0.162	1.85e-47	basal
CD7	7.33e-51	-9.05935	0.004	0.163	2.2e-47	basal
CABP4	1.73e-50	-2.72005	0.034	0.162	5.19e-47	basal
FABP3	1.75e-50	-1.22861	0.01	0.113	5.26e-47	basal
APOA1	2e-50	-1.3173	0.003	0.11	6.01e-47	basal
SASH3	2.43e-50	-6.45982	0.001	0.164	7.28e-47	basal
EFCAB13	4.87e-50	0.519158	0.47	0.114	1.46e-46	basal
PI3	5.74e-50	-1.98262	0.244	0.146	1.72e-46	basal
RP11-4B16.3	7.34e-50	-4.3055	0.004	0.103	2.2e-46	basal
CD3G	7.4e-50	-9.05096	0.007	0.155	2.22e-46	basal
CCL4	8.52e-50	-7.84626	0.004	0.156	2.56e-46	basal
TXN	8.65e-50	-2.47564	0.148	0.4	2.6e-46	basal
SPOCK2	1.27e-49	-7.1404	0.039	0.205	3.8e-46	basal
C11orf96	2.19e-49	1.09696	0.105	0.069	6.56e-46	basal
HSPA1A	2.5e-49	-3.74382	0.231	0.41	7.49e-46	basal
RP11-973H7.1	4.72e-49	-1.29196	0.281	0.08	1.42e-45	basal
CA2	4.86e-49	-1.45422	0.029	0.11	1.46e-45	basal
APBB1IP	4.96e-49	-7.84088	0	0.18	1.49e-45	basal
KRT81	8.6e-49	-0.758258	0.35	0.066	2.58e-45	basal
RAB37	1.02e-48	-4.15031	0.045	0.248	3.05e-45	basal
AP000692.10	1.02e-48	0.738879	0.454	0.184	3.06e-45	basal
RNF213	1.46e-48	-3.44427	0.173	0.383	4.37e-45	basal
G0S2	1.47e-48	0.607008	0.367	0.061	4.41e-45	basal
AP1S2	1.88e-48	-2.26198	0.069	0.148	5.65e-45	basal
EDC4	1.97e-48	0.512076	0.379	0.115	5.9e-45	basal
CD52	3.58e-48	-10.0989	0.004	0.183	1.07e-44	basal
RNASE6	5.19e-48	-2.7404	0.273	0.068	1.56e-44	basal
GABARAPL1	8.39e-48	-1.62869	0.533	0.266	2.52e-44	basal
ACSL4	2.14e-47	0.466965	0.48	0.206	6.41e-44	basal
RASAL3	2.27e-47	-5.50555	0.007	0.153	6.81e-44	basal
RP11-524H19.2	2.59e-47	0.950614	0.466	0.047	7.77e-44	basal
IL3RA	2.77e-47	-5.00257	0.017	0.117	8.31e-44	basal
HLA-C	3.76e-47	-2.88999	0.14	0.391	1.13e-43	basal
EPHA1-AS1	4.98e-47	0.67921	0.433	0.095	1.49e-43	basal
CCDC85B	6.57e-47	-2.24631	0.52	0.34	1.97e-43	basal
RP11-415F23.3	6.91e-47	-3.31086	0.003	0.107	2.07e-43	basal
ANKRD36	1.43e-46	-3.23221	0.146	0.319	4.3e-43	basal
SMIM3	1.51e-46	0.412907	0.42	0.119	4.53e-43	basal
CYR61	1.86e-46	1.4917	0.465	0.2	5.59e-43	basal
NCR3	1.95e-46	-6.29998	0.001	0.141	5.85e-43	basal
HAS2	2.19e-46	4.2604	0.483	0.04	6.57e-43	basal
NCAPG	3.99e-46	2.76282	0.388	0.075	1.2e-42	basal
AC006277.2	7.28e-46	-1.24465	0.013	0.104	2.18e-42	basal
TRGC2	8.27e-46	-7.67899	0.001	0.139	2.48e-42	basal
FLT1	3.04e-45	-0.695861	0.288	0.079	9.11e-42	basal
PEA15	3.88e-45	-1.2971	0.43	0.188	1.17e-41	basal
GAREM2	4.26e-45	-0.579217	0.029	0.138	1.28e-41	basal
IER5L	4.83e-45	0.407222	0.504	0.202	1.45e-41	basal
PID1	5.01e-45	1.07461	0.469	0.073	1.5e-41	basal
CORO1A	7.36e-45	-9.75428	0.004	0.196	2.21e-41	basal
NUSAP1	7.98e-45	2.56276	0.33	0.086	2.39e-41	basal
DLX5	9.98e-45	3.18293	0.523	0.094	3e-41	basal
PTTG1	1.6e-44	2.83063	0.421	0.154	4.79e-41	basal
MARCKSL1	2.45e-44	0.395688	0.424	0.235	7.35e-41	basal
GATA3	3e-44	-2.37021	0.249	0.134	9e-41	basal
KCNK5	3.07e-44	-1.30264	0.309	0.111	9.22e-41	basal
NR1D1	3.32e-44	-1.56447	0.477	0.203	9.95e-41	basal
LAMA4	5.35e-44	-0.695041	0.327	0.048	1.61e-40	basal
UPK1B	8.14e-44	-0.540129	0.413	0.131	2.44e-40	basal
CD53	1.24e-43	-8.5377	0.001	0.185	3.71e-40	basal
CENPW	1.42e-43	1.6871	0.389	0.138	4.26e-40	basal
STK4	1.55e-43	-2.79006	0.188	0.379	4.66e-40	basal
ALDH3A1	2.28e-43	-0.958742	0.201	0.363	6.85e-40	basal
SPRED3	2.68e-43	1.04234	0.116	0.068	8.03e-40	basal
HIST1H3A	3.24e-43	0.706647	0.367	0.134	9.72e-40	basal
CITED2	3.4e-43	-3.2603	0.157	0.348	1.02e-39	basal
MIATNB	3.85e-43	-2.98516	0.056	0.15	1.16e-39	basal
HCAR2	5.22e-43	1.95958	0.514	0.136	1.56e-39	basal
S100A4	6.55e-43	-0.806175	0.409	0.296	1.96e-39	basal
CEMIP	8.24e-43	1.65806	0.431	0.064	2.47e-39	basal
IGFLR1	9.09e-43	-3.07809	0.037	0.135	2.73e-39	basal
PDLIM3	1.14e-42	0.335761	0.098	0.141	3.41e-39	basal
PFN1	1.3e-42	-2.97017	0.558	0.334	3.9e-39	basal
PTHLH	1.78e-42	1.80655	0.199	0.121	5.35e-39	basal
RP11-110I1.14	2.17e-42	-0.791668	0.024	0.118	6.52e-39	basal
KY	2.19e-42	-3.87583	0.01	0.108	6.58e-39	basal
IL9R	2.43e-42	-4.18799	0.031	0.101	7.29e-39	basal
TMEM233	2.48e-42	-2.41411	0.012	0.118	7.44e-39	basal
DNASE1L3	2.98e-42	1.28253	0.415	0.039	8.93e-39	basal
CD4	3.52e-42	-4.34027	0.037	0.174	1.06e-38	basal
SERHL2	4.3e-42	-2.49795	0.05	0.148	1.29e-38	basal
TRAC	5.98e-42	-7.8478	0.056	0.167	1.79e-38	basal
IL4I1	6.05e-42	-6.46756	0.002	0.114	1.82e-38	basal
TNFSF15	7.51e-42	1.38528	0.454	0.061	2.25e-38	basal
CD69	8.08e-42	-7.2607	0.003	0.18	2.42e-38	basal
LPIN1	8.15e-42	-2.24457	0.118	0.325	2.45e-38	basal
WNT10A	9.07e-42	1.87326	0.393	0.061	2.72e-38	basal
OXNAD1	1.03e-41	-4.02651	0.119	0.213	3.08e-38	basal
MALL	1.08e-41	-3.39713	0.424	0.139	3.25e-38	basal
ITGB2	1.13e-41	-5.36507	0.009	0.176	3.4e-38	basal
LOXL4	1.47e-41	1.40238	0.47	0.085	4.4e-38	basal
KLRB1	1.85e-41	-9.09313	0.002	0.151	5.55e-38	basal
PLA2G2C	1.87e-41	-4.306	0.009	0.104	5.62e-38	basal
MYBL2	2.07e-41	1.98595	0.416	0.029	6.21e-38	basal
HVCN1	2.83e-41	-1.23539	0.083	0.119	8.48e-38	basal
CXCL2	2.83e-41	1.21316	0.436	0.077	8.49e-38	basal
CD55	2.91e-41	-3.93789	0.163	0.265	8.74e-38	basal
CD48	3.38e-41	-7.77784	0.002	0.185	1.01e-37	basal
GPR183	3.65e-41	-7.00432	0	0.161	1.09e-37	basal
LGALS7B	3.79e-41	3.34195	0.517	0.07	1.14e-37	basal
SPNS2	5.08e-41	-5.86301	0.017	0.109	1.52e-37	basal
ARHGAP22	5.94e-41	0.742041	0.399	0.074	1.78e-37	basal
TYMS	7.38e-41	2.81833	0.398	0.069	2.21e-37	basal
SLC7A5	7.85e-41	-3.00685	0.013	0.147	2.35e-37	basal
ATP1B2	1.53e-40	0.403224	0.348	0.044	4.6e-37	basal
FLT3LG	2.09e-40	-2.21799	0.064	0.166	6.27e-37	basal
TMIGD2	2.94e-40	-7.46663	0	0.141	8.83e-37	basal
SLC16A1	2.97e-40	1.13041	0.409	0.139	8.92e-37	basal
SRD5A3	3.04e-40	-3.99397	0.189	0.329	9.13e-37	basal
PPP1R16B	3.34e-40	-1.58937	0.02	0.164	1e-36	basal
FERMT3	3.89e-40	-2.60939	0.024	0.161	1.17e-36	basal
RASGRP2	5e-40	-2.38622	0.008	0.128	1.5e-36	basal
CD2	5.02e-40	-8.22457	0.002	0.154	1.51e-36	basal
JAML	5.61e-40	-7.68578	0.007	0.168	1.68e-36	basal
MACC1	7.52e-40	-4.86164	0.088	0.295	2.26e-36	basal
PAPPA	8.28e-40	3.61789	0.476	0.031	2.48e-36	basal
HAVCR2	9.07e-40	-4.66195	0.009	0.125	2.72e-36	basal
VWF	1.23e-39	-0.784328	0.123	0.137	3.7e-36	basal
RP11-1143G9.4	1.98e-39	-4.03841	0.019	0.112	5.94e-36	basal
RP11-1228E12.2	2.4e-39	0.434488	0.387	0.069	7.19e-36	basal
CYP2B6	2.41e-39	1.22401	0.479	0.197	7.23e-36	basal
HDC	2.82e-39	-2.45488	0.039	0.128	8.46e-36	basal
LRP1B	3.26e-39	1.14992	0.216	0.26	9.77e-36	basal
TMEM132B	3.33e-39	2.09559	0.42	0.051	1e-35	basal
HOXB3	5.52e-39	-3.90398	0.004	0.162	1.66e-35	basal
TRAF3IP3	6.32e-39	-5.09786	0.027	0.16	1.9e-35	basal
HRASLS5	9.66e-39	0.457429	0.101	0.071	2.9e-35	basal
RP11-10J21.4	1.13e-38	0.34704	0.02	0.128	3.39e-35	basal
RAB29	1.24e-38	0.588674	0.361	0.159	3.73e-35	basal
STC1	1.71e-38	2.67471	0.45	0.036	5.12e-35	basal
AC087294.2	2.72e-38	0.521274	0.103	0.111	8.15e-35	basal
ARHGAP9	2.8e-38	-7.84272	0.001	0.169	8.4e-35	basal
RP11-440L14.4	3.2e-38	-1.37466	0.041	0.118	9.59e-35	basal
CD8A	3.72e-38	-8.54376	0.002	0.154	1.12e-34	basal
GPR171	5.41e-38	-6.90078	0	0.138	1.62e-34	basal
CLNK	6.59e-38	-2.75597	0.006	0.127	1.98e-34	basal
PARVG	7.12e-38	-6.4463	0.001	0.155	2.14e-34	basal
TIAM2	7.33e-38	-3.01158	0.09	0.188	2.2e-34	basal
AKR1B1	7.85e-38	-1.50771	0.184	0.308	2.35e-34	basal
CCND2	7.85e-38	-2.07814	0.048	0.138	2.35e-34	basal
SLA	8.65e-38	-7.4094	0.001	0.153	2.6e-34	basal
RGS1	1.36e-37	-7.67548	0.003	0.176	4.07e-34	basal
GNG2	1.59e-37	-6.32908	0	0.146	4.77e-34	basal
FNBP1	2.21e-37	-3.36957	0.173	0.375	6.64e-34	basal
FURIN	2.37e-37	-1.44638	0.408	0.202	7.12e-34	basal
KLRC1	2.41e-37	-4.47249	0.001	0.113	7.23e-34	basal
NFKB1	2.59e-37	-2.00277	0.475	0.302	7.78e-34	basal
PIEZO2	3.04e-37	-3.84944	0.039	0.129	9.13e-34	basal
LCTL	4.47e-37	0.253174	0.096	0.114	1.34e-33	basal
ALOX5AP	4.79e-37	-8.33004	0.006	0.181	1.44e-33	basal
CRTAM	5.26e-37	-5.36636	0.004	0.105	1.58e-33	basal
DOK2	5.67e-37	-6.1611	0	0.148	1.7e-33	basal
IRF1	7.14e-37	0.309019	0.538	0.353	2.14e-33	basal
SRGN	7.52e-37	-9.34986	0.004	0.191	2.26e-33	basal
TMEM176A	8.69e-37	-1.40805	0.022	0.147	2.61e-33	basal
KIAA1551	8.9e-37	-3.69789	0.178	0.37	2.67e-33	basal
CTB-161C1.1	1.1e-36	1.43421	0.4	0.069	3.29e-33	basal
SLC16A10	1.34e-36	1.01518	0.396	0.057	4.03e-33	basal
SGTB	1.4e-36	-0.768923	0.352	0.156	4.2e-33	basal
CYP2A6	1.49e-36	-2.02443	0.066	0.191	4.47e-33	basal
AP003774.1	1.73e-36	-4.85677	0.017	0.149	5.2e-33	basal
GLS	2.21e-36	-1.61436	0.454	0.271	6.63e-33	basal
RP11-489E7.4	2.64e-36	-3.53715	0.188	0.33	7.92e-33	basal
SMIM6	2.74e-36	-4.10144	0.006	0.112	8.21e-33	basal
GALNT6	3.3e-36	1.54846	0.419	0.163	9.91e-33	basal
GIMAP4	3.38e-36	-5.96711	0.009	0.14	1.01e-32	basal
FAM46C	4.01e-36	-2.88869	0.173	0.285	1.2e-32	basal
RFTN1	5.14e-36	-3.54067	0.062	0.18	1.54e-32	basal
CBR1	6.13e-36	-2.85667	0.202	0.35	1.84e-32	basal
RHOF	6.23e-36	-1.62852	0.088	0.178	1.87e-32	basal
FAM83D	8.25e-36	0.315789	0.313	0.102	2.47e-32	basal
SCN3B	9.07e-36	1.08978	0.106	0.062	2.72e-32	basal
RP11-65I12.1	1.18e-35	-2.08812	0.158	0.178	3.53e-32	basal
TET1	1.23e-35	0.448412	0.421	0.121	3.7e-32	basal
CH17-264L24.1	1.28e-35	0.326034	0.375	0.097	3.85e-32	basal
RPA4	1.33e-35	-1.03118	0.058	0.145	3.98e-32	basal
LY9	2.3e-35	-4.30322	0.003	0.136	6.91e-32	basal
SAMSN1	2.34e-35	-7.44518	0	0.157	7.01e-32	basal
CCR6	2.57e-35	-2.78667	0.004	0.15	7.7e-32	basal
ANXA2R	2.75e-35	-4.22382	0.04	0.165	8.25e-32	basal
RP11-214O1.3	2.87e-35	-2.46051	0.014	0.11	8.62e-32	basal
JAK3	3.37e-35	-2.04131	0.037	0.171	1.01e-31	basal
GBP1	3.78e-35	-1.33778	0.156	0.314	1.14e-31	basal
RP11-168F9.2	3.84e-35	1.48016	0.116	0.168	1.15e-31	basal
RUNX3	4.61e-35	-2.2068	0.037	0.185	1.38e-31	basal
DSE	4.88e-35	-1.85864	0.272	0.3	1.47e-31	basal
ZXDA	5.24e-35	-0.898884	0.115	0.109	1.57e-31	basal
C10orf128	5.9e-35	-2.78755	0.004	0.131	1.77e-31	basal
KB-1930G5.4	5.95e-35	-4.19208	0.031	0.121	1.79e-31	basal
TCF19	6.91e-35	0.80704	0.413	0.126	2.07e-31	basal
RP11-61L19.2	7.11e-35	1.0402	0.402	0.057	2.13e-31	basal
NKILA	8.09e-35	0.609411	0.351	0.084	2.43e-31	basal
ZNF185	1.12e-34	-2.05735	0.489	0.195	3.35e-31	basal
PIM1	1.22e-34	-0.826496	0.413	0.245	3.67e-31	basal
CXCR6	1.23e-34	-7.7302	0	0.138	3.69e-31	basal
CD99	1.36e-34	-1.96319	0.252	0.411	4.07e-31	basal
ADRB2	1.62e-34	1.25854	0.473	0.197	4.85e-31	basal
CYP2F1	1.81e-34	-1.15085	0.232	0.124	5.42e-31	basal
AIP	2.11e-34	-0.410068	0.381	0.232	6.33e-31	basal
TRIM31	2.18e-34	-2.9083	0.041	0.111	6.55e-31	basal
RP11-325F22.2	2.19e-34	-2.498	0.003	0.131	6.57e-31	basal
DNAJB1	3.16e-34	-0.811528	0.554	0.366	9.47e-31	basal
CD247	4.48e-34	-7.34701	0	0.143	1.35e-30	basal
GEM	5.79e-34	0.412769	0.336	0.072	1.74e-30	basal
RASD1	6.1e-34	0.942828	0.41	0.107	1.83e-30	basal
EIF1	1.02e-33	-2.22632	0.565	0.337	3.05e-30	basal
BCL2A1	1.04e-33	-6.29353	0.006	0.127	3.13e-30	basal
FAM131B	1.23e-33	0.749148	0.293	0.068	3.7e-30	basal
RP5-1171I10.5	1.29e-33	-6.88463	0.001	0.159	3.86e-30	basal
CCL20	1.46e-33	-2.66876	0.008	0.137	4.39e-30	basal
CMYA5	2.36e-33	2.25504	0.531	0.224	7.08e-30	basal
FCRL6	2.59e-33	-0.995236	0.235	0.052	7.77e-30	basal
PTGFR	2.73e-33	0.843918	0.342	0.144	8.18e-30	basal
RP11-624C23.1	3.65e-33	-4.6363	0.003	0.109	1.09e-29	basal
CALB1	4.1e-33	-3.92476	0.076	0.112	1.23e-29	basal
PPM1M	4.29e-33	-0.945883	0.346	0.151	1.29e-29	basal
LA16c-358B7.3	4.73e-33	-0.900339	0.094	0.135	1.42e-29	basal
WDR97	5e-33	-3.94989	0.04	0.154	1.5e-29	basal
LGMN	5.29e-33	-4.01113	0.171	0.217	1.59e-29	basal
SDC2	5.71e-33	0.290926	0.433	0.094	1.71e-29	basal
FOXC2	6.53e-33	1.12247	0.425	0.061	1.96e-29	basal
MIA	7.47e-33	-1.62702	0.032	0.153	2.24e-29	basal
RASGRP1	7.55e-33	-0.494593	0.301	0.152	2.26e-29	basal
APOBEC3H	9.74e-33	-0.887465	0.232	0.079	2.92e-29	basal
HLA-DQB1	1.37e-32	-2.06395	0.179	0.169	4.12e-29	basal
BIN2	1.44e-32	-6.38811	0.004	0.191	4.31e-29	basal
ACSL1	2.08e-32	-3.10314	0.175	0.248	6.24e-29	basal
CAMK4	2.96e-32	-4.56846	0.011	0.112	8.87e-29	basal
S1PR4	4.15e-32	-5.75621	0.001	0.162	1.24e-28	basal
RP11-147L13.8	4.19e-32	-0.276636	0.311	0.068	1.26e-28	basal
ARID5A	4.43e-32	-2.07611	0.32	0.179	1.33e-28	basal
VWA1	5.91e-32	-1.77553	0.456	0.172	1.77e-28	basal
EVI2B	6.41e-32	-6.08051	0.006	0.158	1.92e-28	basal
ITK	8.01e-32	-5.96993	0.002	0.119	2.4e-28	basal
SIT1	8.21e-32	-6.4114	0	0.128	2.46e-28	basal
SEC14L6	9.85e-32	1.4073	0.363	0.077	2.96e-28	basal
ADAMTS6	1.01e-31	1.21095	0.103	0.109	3.03e-28	basal
LYPD2	1.06e-31	-1.61101	0.194	0.196	3.17e-28	basal
RP11-344P13.6	1.08e-31	-3.03434	0.021	0.172	3.24e-28	basal
GALR2	1.21e-31	-3.95821	0.074	0.12	3.64e-28	basal
STAMBPL1	1.34e-31	-2.51041	0.312	0.15	4.03e-28	basal
PTTG2	1.38e-31	0.535004	0.134	0.213	4.15e-28	basal
EPHB6	1.52e-31	-0.323456	0.449	0.183	4.55e-28	basal
POMC	2.21e-31	1.55933	0.388	0.144	6.62e-28	basal
AKR1C2	2.51e-31	-0.337489	0.47	0.265	7.52e-28	basal
BRCA2	3e-31	0.704163	0.392	0.157	8.99e-28	basal
TGFB2	3.54e-31	0.867277	0.39	0.082	1.06e-27	basal
RP11-325L12.7	5.1e-31	1.55557	0.39	0.072	1.53e-27	basal
BIRC5	6.81e-31	3.33879	0.362	0.041	2.04e-27	basal
SH3BP1	8.36e-31	-1.26776	0.36	0.21	2.51e-27	basal
KRT6A	8.37e-31	0.919044	0.405	0.048	2.51e-27	basal
COL18A1	1.03e-30	1.41521	0.42	0.122	3.09e-27	basal
UBE2C	1.1e-30	2.9868	0.325	0.045	3.3e-27	basal
FOXD1	1.33e-30	-0.276042	0.378	0.166	3.98e-27	basal
TYMP	1.48e-30	-4.4391	0.226	0.38	4.43e-27	basal
SERPINE2	1.56e-30	0.783867	0.164	0.139	4.68e-27	basal
IL2RG	1.9e-30	-6.62983	0.037	0.182	5.69e-27	basal
GIMAP6	2.18e-30	-5.79777	0.001	0.116	6.54e-27	basal
GZMB	2.95e-30	-7.46849	0.001	0.126	8.84e-27	basal
TMBIM1	3.18e-30	-3.62206	0.446	0.278	9.53e-27	basal
CD8B	3.26e-30	-3.38173	0.011	0.131	9.77e-27	basal
CCRL2	3.37e-30	-5.21762	0.003	0.148	1.01e-26	basal
RP11-83B20.1	4.46e-30	1.18932	0.423	0.071	1.34e-26	basal
PYHIN1	4.55e-30	-4.4052	0.002	0.123	1.36e-26	basal
KLF6	4.62e-30	-1.23341	0.531	0.34	1.39e-26	basal
PCDHGA1	4.73e-30	0.573363	0.162	0.309	1.42e-26	basal
UPP1	4.95e-30	-1.78777	0.315	0.175	1.49e-26	basal
ARHGAP11A	5.9e-30	1.72251	0.33	0.12	1.77e-26	basal
CCL3	6.79e-30	-7.28007	0.003	0.124	2.04e-26	basal
IGFBP3	7.18e-30	-0.616724	0.371	0.166	2.15e-26	basal
CSK	7.25e-30	-2.23886	0.424	0.248	2.18e-26	basal
EGR3	8.57e-30	2.3488	0.445	0.081	2.57e-26	basal
HIST1H2AB	9.17e-30	1.20402	0.425	0.059	2.75e-26	basal
GSTP1	9.79e-30	0.470404	0.223	0.48	2.94e-26	basal
TOX	1e-29	-4.23745	0.015	0.125	3e-26	basal
MAN1A1	1.15e-29	-4.38368	0.1	0.214	3.45e-26	basal
SDPR	1.15e-29	0.614167	0.388	0.084	3.46e-26	basal
MSN	1.47e-29	-1.92546	0.49	0.245	4.41e-26	basal
PRKAR2B	1.52e-29	-0.801437	0.488	0.251	4.56e-26	basal
BATF	1.91e-29	-4.7535	0.038	0.202	5.73e-26	basal
LKAAEAR1	1.92e-29	-3.61337	0.053	0.194	5.76e-26	basal
CXCL10	2.01e-29	0.41915	0.093	0.149	6.04e-26	basal
GZMA	2.16e-29	-8.35238	0.003	0.14	6.49e-26	basal
FAM89B	2.26e-29	-2.02733	0.421	0.242	6.77e-26	basal
CD84	2.69e-29	-6.55774	0	0.157	8.07e-26	basal
RP11-473I1.5	3.22e-29	-1.22738	0.335	0.142	9.66e-26	basal
ARC	3.41e-29	1.08677	0.396	0.093	1.02e-25	basal
TBC1D31	3.81e-29	-3.77098	0.069	0.189	1.14e-25	basal
MBNL1	3.94e-29	-3.09949	0.23	0.365	1.18e-25	basal
TRBC2	4.35e-29	-4.39465	0.002	0.16	1.3e-25	basal
PLIN2	5.96e-29	-0.546456	0.365	0.171	1.79e-25	basal
C2CD4B	6.47e-29	1.72133	0.448	0.129	1.94e-25	basal
PRKCA	6.69e-29	-0.881473	0.418	0.174	2.01e-25	basal
AC021188.4	8.93e-29	0.748055	0.283	0.101	2.68e-25	basal
CKLF	9.34e-29	-4.35209	0.178	0.339	2.8e-25	basal
RP11-557N21.1	1e-28	1.00351	0.393	0.057	3.01e-25	basal
LINC-PINT	1.14e-28	-3.52921	0.123	0.294	3.42e-25	basal
S100A11	1.19e-28	-1.38148	0.249	0.475	3.57e-25	basal
RUNDC3A	1.27e-28	0.989482	0.121	0.062	3.8e-25	basal
TGFB1	1.43e-28	-1.81726	0.379	0.221	4.28e-25	basal
ICOS	1.74e-28	-5.98353	0.015	0.128	5.23e-25	basal
RNF125	2.19e-28	-2.31789	0.267	0.145	6.57e-25	basal
LOXL3	2.69e-28	0.316863	0.181	0.237	8.08e-25	basal
TMEM108	2.9e-28	1.78039	0.463	0.116	8.69e-25	basal
INSIG1	3.88e-28	-0.380718	0.253	0.306	1.16e-24	basal
AC241585.2	4.01e-28	-0.883122	0.028	0.106	1.2e-24	basal
HUS1B	6.33e-28	-2.71289	0.033	0.121	1.9e-24	basal
FAM89A	6.65e-28	0.452324	0.354	0.121	2e-24	basal
LHX4	6.8e-28	0.925269	0.117	0.157	2.04e-24	basal
EHD1	7.36e-28	-4.11341	0.166	0.254	2.21e-24	basal
RP11-245J9.4	8.16e-28	-0.369054	0.356	0.128	2.45e-24	basal
HLA-B	1.27e-27	-3.30708	0.384	0.347	3.81e-24	basal
GPR65	1.61e-27	-6.31484	0	0.133	4.84e-24	basal
ZAP70	1.75e-27	-4.22589	0.004	0.142	5.26e-24	basal
PERP	1.91e-27	0.283849	0.593	0.461	5.72e-24	basal
TBXAS1	2.1e-27	-1.28357	0.031	0.141	6.3e-24	basal
ITGA2	2.13e-27	0.42651	0.499	0.344	6.38e-24	basal
LINC00324	2.99e-27	0.357123	0.352	0.119	8.96e-24	basal
MIR3142HG	3.07e-27	-2.72135	0.011	0.137	9.2e-24	basal
NLRC3	4.59e-27	-5.36801	0.003	0.135	1.38e-23	basal
ATHL1	4.94e-27	-1.2533	0.176	0.184	1.48e-23	basal
AIPL1	5.26e-27	1.29783	0.273	0.084	1.58e-23	basal
RP11-158K1.3	6.01e-27	0.797559	0.389	0.119	1.8e-23	basal
CHN1	6.45e-27	-4.95777	0.001	0.116	1.94e-23	basal
AC091633.3	8.09e-27	-1.2251	0.04	0.129	2.43e-23	basal
MT1E	9.64e-27	0.655738	0.532	0.331	2.89e-23	basal
CHMP1B	1.05e-26	-1.54144	0.525	0.356	3.15e-23	basal
PPARG	1.18e-26	0.377872	0.388	0.122	3.54e-23	basal
ARHGEF6	1.18e-26	-3.92406	0.106	0.21	3.54e-23	basal
RP13-463N16.6	1.4e-26	0.786523	0.291	0.016	4.19e-23	basal
MCAM	1.43e-26	2.14794	0.466	0.097	4.3e-23	basal
CYP2A7	1.62e-26	-1.00035	0.061	0.13	4.86e-23	basal
RP11-44B19.1	1.65e-26	1.3068	0.356	0.047	4.96e-23	basal
CXCL1	1.84e-26	1.20624	0.448	0.086	5.51e-23	basal
DUSP10	1.84e-26	-4.0142	0.139	0.247	5.53e-23	basal
CTSW	2.24e-26	-3.30367	0.013	0.146	6.73e-23	basal
KCNK12	2.4e-26	-0.363191	0.259	0.088	7.19e-23	basal
ZNF92	2.41e-26	-0.256129	0.274	0.173	7.22e-23	basal
FLI1	2.66e-26	-5.58022	0.001	0.138	7.99e-23	basal
CHST11	2.67e-26	-3.28409	0.074	0.213	8.02e-23	basal
FASLG	3.36e-26	-5.82124	0	0.11	1.01e-22	basal
SLAMF1	3.55e-26	-6.9071	0	0.119	1.06e-22	basal
RIOK3	4.05e-26	0.55014	0.554	0.382	1.21e-22	basal
HIST1H1E	4.17e-26	0.298055	0.468	0.221	1.25e-22	basal
HSPA1B	6.33e-26	-0.560499	0.56	0.392	1.9e-22	basal
DOCK2	6.57e-26	-2.16113	0.007	0.14	1.97e-22	basal
ST3GAL5	6.59e-26	-3.45019	0.044	0.159	1.98e-22	basal
PECAM1	7.75e-26	-5.2503	0.007	0.101	2.32e-22	basal
PIGB	7.75e-26	-1.33281	0.33	0.165	2.33e-22	basal
RP4-676J13.2	9.38e-26	-2.93622	0.125	0.141	2.81e-22	basal
EOMES	1.05e-25	-4.99682	0	0.108	3.14e-22	basal
LINC00852	1.09e-25	-1.13753	0.111	0.176	3.28e-22	basal
AC004012.1	1.11e-25	0.957939	0.347	0.065	3.34e-22	basal
NCAM1	1.37e-25	2.02273	0.361	0.069	4.11e-22	basal
TNFSF14	1.41e-25	-2.7258	0.012	0.147	4.22e-22	basal
RNF166	1.47e-25	-3.36006	0.121	0.213	4.4e-22	basal
RALA	1.68e-25	-1.26117	0.445	0.279	5.04e-22	basal
PLEKHO1	1.75e-25	-2.88071	0.076	0.172	5.25e-22	basal
FN1	1.92e-25	3.09407	0.449	0.107	5.77e-22	basal
GNLY	2.13e-25	-2.80479	0.006	0.108	6.4e-22	basal
ARHGDIB	2.31e-25	-4.99102	0.134	0.311	6.92e-22	basal
HIF1A	2.44e-25	-2.75385	0.492	0.284	7.31e-22	basal
CYP2J2	3.27e-25	0.387228	0.446	0.213	9.8e-22	basal
NCAPH	3.61e-25	1.91115	0.33	0.091	1.08e-21	basal
SLC12A3	3.66e-25	-3.21765	0.073	0.148	1.1e-21	basal
RGS2	4.2e-25	-2.45485	0.205	0.153	1.26e-21	basal
DENND1C	4.29e-25	-4.97455	0.002	0.135	1.29e-21	basal
ZNF620	5.75e-25	-1.22835	0.197	0.153	1.72e-21	basal
AC144652.1	7.34e-25	-2.59146	0.094	0.184	2.2e-21	basal
TAGAP	7.36e-25	-5.26485	0.014	0.171	2.21e-21	basal
CAMK2B	7.53e-25	3.52656	0.451	0.036	2.26e-21	basal
PTGIS	8.08e-25	-1.41558	0.154	0.243	2.42e-21	basal
TACC1	1.15e-24	-1.98541	0.458	0.264	3.46e-21	basal
C5AR2	1.63e-24	1.38637	0.399	0.078	4.89e-21	basal
PRDM1	1.83e-24	-4.93787	0.044	0.182	5.5e-21	basal
SOSTDC1	1.88e-24	1.27967	0.436	0.052	5.63e-21	basal
AC007292.6	2.05e-24	-0.883477	0.077	0.125	6.16e-21	basal
FXYD3	2.09e-24	-0.438181	0.265	0.471	6.28e-21	basal
2020-09-06	2.12e-24	-4.96157	0.087	0.228	6.37e-21	basal
CD68	2.42e-24	-4.94186	0.102	0.13	7.26e-21	basal
DIAPH3	2.55e-24	3.04597	0.311	0.051	7.66e-21	basal
PTPN22	2.69e-24	-6.22997	0.004	0.17	8.06e-21	basal
SEMA7A	2.83e-24	-1.19574	0.011	0.124	8.5e-21	basal
PVRL4	4.34e-24	-1.85286	0.491	0.313	1.3e-20	basal
DPYSL2	4.7e-24	-0.354909	0.329	0.115	1.41e-20	basal
MZF1-AS1	4.87e-24	-2.30394	0.127	0.271	1.46e-20	basal
GPRC5A	5.45e-24	-1.43312	0.351	0.133	1.63e-20	basal
TLE3	6.56e-24	-1.84162	0.26	0.212	1.97e-20	basal
BEAN1	7.37e-24	-1.06655	0.159	0.159	2.21e-20	basal
FILIP1L	7.68e-24	1.19659	0.371	0.049	2.3e-20	basal
RNASE7	8.26e-24	1.00683	0.367	0.058	2.48e-20	basal
DOC2B	9.66e-24	1.45522	0.442	0.065	2.9e-20	basal
RP11-320M2.1	1.23e-23	1.12148	0.384	0.073	3.68e-20	basal
UBE2S	1.23e-23	-1.27513	0.509	0.34	3.7e-20	basal
RP11-11M20.4	1.34e-23	-0.310157	0.136	0.103	4.03e-20	basal
C1orf162	1.37e-23	-1.30202	0.065	0.137	4.1e-20	basal
HMHA1	1.45e-23	-4.62694	0.059	0.17	4.36e-20	basal
PDE3B	1.56e-23	-2.7071	0.006	0.129	4.67e-20	basal
CST7	1.87e-23	-5.81967	0.001	0.136	5.62e-20	basal
RTN4R	1.91e-23	1.18762	0.394	0.151	5.73e-20	basal
NAMPT	2.03e-23	-2.1534	0.407	0.271	6.09e-20	basal
SKAP2	2.19e-23	-5.20175	0.008	0.136	6.57e-20	basal
MCF2L2	2.33e-23	-3.32854	0.048	0.185	6.99e-20	basal
POU2F2	2.34e-23	-2.47883	0.065	0.201	7.02e-20	basal
CACNA2D4	2.44e-23	-3.81511	0.022	0.151	7.32e-20	basal
CTD-2201E18.5	2.85e-23	-0.942086	0.094	0.12	8.56e-20	basal
TCF7	3.1e-23	-1.95056	0.235	0.207	9.29e-20	basal
CLEC12A	3.67e-23	-1.80767	0.035	0.17	1.1e-19	basal
SKAP1	4.22e-23	-2.95978	0.115	0.207	1.27e-19	basal
MAF	4.29e-23	-0.629481	0.252	0.149	1.29e-19	basal
CTD-2357A8.3	4.62e-23	-4.28751	0	0.104	1.38e-19	basal
ANXA6	5.51e-23	-4.8287	0.031	0.173	1.65e-19	basal
AGR2	6.55e-23	-1.42678	0.274	0.432	1.97e-19	basal
SLC5A3	7.13e-23	-2.29349	0.216	0.317	2.14e-19	basal
RCSD1	7.46e-23	-5.71951	0.003	0.143	2.24e-19	basal
RP11-297N6.4	7.91e-23	-1.70792	0.069	0.195	2.37e-19	basal
CD3E	8.17e-23	-8.3317	0.007	0.153	2.45e-19	basal
SCD	1.24e-22	0.368108	0.228	0.193	3.72e-19	basal
FBP1	1.31e-22	-4.08089	0.118	0.267	3.94e-19	basal
CTD-3203P2.3	1.32e-22	1.1214	0.31	0.083	3.97e-19	basal
ELMO1	1.6e-22	-3.39349	0.072	0.115	4.8e-19	basal
CREM	1.72e-22	-3.50975	0.196	0.358	5.16e-19	basal
SMIM10L2B	1.86e-22	1.92757	0.413	0.047	5.58e-19	basal
METRNL	1.92e-22	-2.43442	0.347	0.172	5.75e-19	basal
PSTPIP1	2e-22	-5.72646	0.008	0.163	6e-19	basal
NAALADL1	2.03e-22	0.338876	0.332	0.14	6.1e-19	basal
RP5-994D16.3	2.11e-22	-0.453066	0.077	0.131	6.34e-19	basal
TRGC1	2.2e-22	-6.08807	0	0.123	6.59e-19	basal
VASH1	2.26e-22	-0.838296	0.082	0.128	6.78e-19	basal
H1FX	2.32e-22	-1.92785	0.507	0.367	6.95e-19	basal
ENPP2	2.33e-22	0.77556	0.187	0.133	6.98e-19	basal
EPHA2	2.67e-22	-1.68519	0.493	0.294	8.01e-19	basal
SLC34A2	2.68e-22	-4.74553	0.009	0.112	8.05e-19	basal
SECTM1	3.19e-22	-3.31241	0.095	0.12	9.58e-19	basal
RP4-728D4.2	3.42e-22	-0.460013	0.284	0.115	1.02e-18	basal
SCUBE2	3.68e-22	-0.726746	0.147	0.06	1.1e-18	basal
PIP4K2A	4.51e-22	-3.13409	0.195	0.268	1.35e-18	basal
ITGAL	4.84e-22	-5.21269	0.012	0.174	1.45e-18	basal
AC131056.3	4.9e-22	-4.8064	0.013	0.127	1.47e-18	basal
ARHGAP15	6.39e-22	-5.07663	0.001	0.15	1.92e-18	basal
HIST1H2BJ	7.32e-22	-2.21703	0.081	0.133	2.2e-18	basal
TSPAN32	8.55e-22	-1.53876	0.023	0.12	2.56e-18	basal
AC092580.4	8.72e-22	-6.21519	0.001	0.109	2.62e-18	basal
HES6	9e-22	1.00481	0.212	0.207	2.7e-18	basal
ZC4H2	9.45e-22	1.28352	0.347	0.044	2.83e-18	basal
GPR68	9.72e-22	-1.96987	0.056	0.111	2.92e-18	basal
PRC1	1.04e-21	2.2031	0.357	0.135	3.11e-18	basal
CEP85L	1.25e-21	-0.292147	0.446	0.226	3.75e-18	basal
CEBPB	1.26e-21	-1.93296	0.511	0.383	3.77e-18	basal
AC006129.2	1.45e-21	-6.10877	0	0.124	4.34e-18	basal
GGT1	1.49e-21	0.957364	0.369	0.09	4.47e-18	basal
PLAUR	1.58e-21	-3.68019	0.29	0.097	4.75e-18	basal
ADAM19	2.87e-21	-4.1328	0.001	0.103	8.61e-18	basal
MIAT	3e-21	-1.02065	0.091	0.107	9.01e-18	basal
SCML4	3.17e-21	-6.65954	0	0.122	9.51e-18	basal
AXL	4.05e-21	0.34876	0.441	0.126	1.21e-17	basal
ZEB1	4.2e-21	-2.86585	0.031	0.105	1.26e-17	basal
RGS19	4.58e-21	-4.39203	0.094	0.212	1.37e-17	basal
FAAP24	4.63e-21	0.50829	0.406	0.146	1.39e-17	basal
RP11-147L13.14	4.73e-21	-3.37514	0.024	0.104	1.42e-17	basal
SLC2A3	4.79e-21	-3.14403	0.011	0.173	1.44e-17	basal
NFATC2	7.11e-21	-3.53656	0.049	0.231	2.13e-17	basal
APOBR	8.27e-21	-1.41672	0.021	0.155	2.48e-17	basal
CD3D	1.2e-20	-6.91852	0.006	0.156	3.61e-17	basal
YOD1	1.28e-20	-1.26214	0.166	0.238	3.83e-17	basal
ZNF737	1.35e-20	-0.636218	0.279	0.147	4.05e-17	basal
WAS	1.4e-20	-5.08316	0.01	0.148	4.19e-17	basal
LIMD2	1.42e-20	-2.23856	0.179	0.18	4.27e-17	basal
CLSPN	1.49e-20	1.49221	0.35	0.135	4.48e-17	basal
SIRPG	1.56e-20	-6.04424	0	0.119	4.67e-17	basal
GRIN2D	1.69e-20	-2.51156	0.126	0.148	5.06e-17	basal
PRSS22	1.75e-20	-5.05213	0.268	0.3	5.24e-17	basal
HIST1H2AG	1.76e-20	0.989925	0.381	0.072	5.27e-17	basal
RP11-348N5.7	1.93e-20	0.763575	0.122	0.119	5.79e-17	basal
CDYL2	2.52e-20	-1.95275	0.063	0.152	7.56e-17	basal
MT-ND5	2.57e-20	-1.22141	0.519	0.368	7.71e-17	basal
TROAP	2.64e-20	2.33356	0.178	0.093	7.92e-17	basal
MPP1	2.94e-20	-2.22203	0.084	0.147	8.81e-17	basal
JARID2	3.07e-20	-0.922695	0.363	0.227	9.2e-17	basal
APLP1	3.26e-20	0.96624	0.127	0.069	9.77e-17	basal
MAPRE2	3.57e-20	-3.1305	0.093	0.168	1.07e-16	basal
FSD1	3.7e-20	-3.30735	0.002	0.122	1.11e-16	basal
DSG3	4.39e-20	2.00511	0.41	0.054	1.32e-16	basal
C10orf54	4.82e-20	-3.9623	0.176	0.291	1.44e-16	basal
MYO1F	4.89e-20	-3.20613	0.028	0.187	1.47e-16	basal
MYBL1	5.07e-20	-2.41696	0.042	0.128	1.52e-16	basal
OIP5	5.35e-20	1.44774	0.122	0.075	1.61e-16	basal
CD14	5.64e-20	-5.26056	0.138	0.166	1.69e-16	basal
SH2D1A	5.79e-20	-5.67341	0	0.102	1.74e-16	basal
THBD	6.75e-20	1.78747	0.455	0.094	2.03e-16	basal
OSTF1	6.8e-20	-1.92224	0.491	0.362	2.04e-16	basal
RP11-534L20.5	7.06e-20	0.979486	0.309	0.053	2.12e-16	basal
PLXDC2	8.04e-20	0.697019	0.388	0.077	2.41e-16	basal
CH25H	8.56e-20	0.771475	0.274	0.205	2.57e-16	basal
GIMAP2	9.43e-20	-0.930677	0.261	0.099	2.83e-16	basal
LSP1	9.83e-20	-3.3721	0.305	0.28	2.95e-16	basal
MRPS6	9.87e-20	-2.43636	0.274	0.378	2.96e-16	basal
GZMK	1.21e-19	-4.64493	0	0.105	3.62e-16	basal
GALNT5	1.21e-19	-3.96075	0.317	0.201	3.64e-16	basal
GPR34	1.25e-19	-5.60711	0	0.122	3.76e-16	basal
BAMBI	1.32e-19	0.878033	0.306	0.262	3.96e-16	basal
BLM	1.38e-19	-1.95497	0.198	0.132	4.13e-16	basal
USP13	1.86e-19	-1.1593	0.261	0.142	5.59e-16	basal
FBXO32	1.91e-19	-1.3832	0.386	0.22	5.74e-16	basal
LINC00426	2.2e-19	-1.95385	0.015	0.139	6.6e-16	basal
DOCK10	2.32e-19	-2.58494	0.02	0.16	6.96e-16	basal
WIPF1	2.41e-19	-4.39858	0.032	0.184	7.22e-16	basal
PRF1	2.41e-19	-6.30174	0	0.114	7.24e-16	basal
RP11-770J1.4	2.44e-19	1.22493	0.108	0.088	7.32e-16	basal
EPPK1	2.52e-19	-2.76722	0.16	0.189	7.56e-16	basal
ABCB1	2.53e-19	-5.90085	0	0.131	7.6e-16	basal
RGL4	3.59e-19	-6.15108	0.001	0.135	1.08e-15	basal
PHLDA1	3.77e-19	-2.63056	0.119	0.199	1.13e-15	basal
ANKH	4.08e-19	0.834409	0.372	0.14	1.22e-15	basal
CD74	4.3e-19	-4.87077	0.154	0.282	1.29e-15	basal
PCDH9	4.59e-19	1.92215	0.392	0.046	1.38e-15	basal
S100P	4.83e-19	-2.33393	0.098	0.182	1.45e-15	basal
CD72	4.86e-19	-4.23357	0.034	0.116	1.46e-15	basal
ABI3	4.95e-19	-6.30748	0.001	0.137	1.49e-15	basal
RNF122	5.17e-19	0.34318	0.101	0.071	1.55e-15	basal
LINC01088	5.21e-19	-4.0779	0.065	0.113	1.56e-15	basal
CTD-2576D5.4	5.52e-19	-5.43173	0	0.108	1.66e-15	basal
ITGA4	5.59e-19	-3.08845	0.001	0.163	1.68e-15	basal
BACH2	5.78e-19	-0.715939	0.096	0.12	1.73e-15	basal
EVI2A	5.82e-19	-5.31599	0.003	0.141	1.75e-15	basal
CPNE7	6.8e-19	-4.41501	0.032	0.153	2.04e-15	basal
SPRY2	7.62e-19	1.20826	0.428	0.15	2.29e-15	basal
IFI30	7.96e-19	-1.04584	0.302	0.07	2.39e-15	basal
RHOG	8.27e-19	-3.39427	0.319	0.208	2.48e-15	basal
RP11-354P11.4	8.31e-19	1.02951	0.127	0.082	2.49e-15	basal
TRG-AS1	9.59e-19	-5.97824	0	0.121	2.88e-15	basal
LINC01272	9.77e-19	-1.19133	0.277	0.091	2.93e-15	basal
CXCL16	1.14e-18	-2.86113	0.45	0.25	3.41e-15	basal
FAM26F	1.22e-18	-0.58457	0.249	0.145	3.66e-15	basal
KB-1208A12.3	1.33e-18	0.78844	0.118	0.087	4e-15	basal
MSLN	1.34e-18	-1.99429	0.23	0.153	4.03e-15	basal
SERPINB10	1.51e-18	-0.982489	0.094	0.124	4.54e-15	basal
TNFRSF13C	1.52e-18	-0.872492	0.104	0.106	4.56e-15	basal
ABCA1	1.56e-18	-3.13873	0.291	0.181	4.67e-15	basal
ARL6IP5	2.08e-18	-1.98199	0.499	0.384	6.25e-15	basal
TRBC1	2.15e-18	-3.7114	0.001	0.142	6.45e-15	basal
CTB-55O6.12	2.2e-18	-1.03749	0.345	0.147	6.61e-15	basal
NCKAP1L	2.86e-18	-6.51262	0	0.133	8.58e-15	basal
ARHGAP4	2.88e-18	-3.10843	0.084	0.2	8.63e-15	basal
PLCXD2	2.91e-18	1.65324	0.378	0.077	8.74e-15	basal
DUOX2	2.94e-18	-4.79029	0.087	0.151	8.83e-15	basal
LAT	2.96e-18	-4.4465	0.076	0.195	8.87e-15	basal
CKS2	3.44e-18	2.43187	0.332	0.187	1.03e-14	basal
INTS6	3.48e-18	-1.43891	0.513	0.348	1.04e-14	basal
TAS2R5	3.98e-18	0.515171	0.31	0.098	1.19e-14	basal
FBXO5	4.29e-18	0.501797	0.365	0.124	1.29e-14	basal
AC253572.1	4.32e-18	1.05738	0.29	0.06	1.3e-14	basal
LRRN3	4.77e-18	-1.26851	0.002	0.11	1.43e-14	basal
ITM2A	4.77e-18	-0.616838	0.158	0.228	1.43e-14	basal
H2AFX	5.26e-18	-0.83868	0.428	0.289	1.58e-14	basal
GINS4	6.06e-18	0.463052	0.345	0.145	1.82e-14	basal
NMU	6.28e-18	1.20041	0.264	0.128	1.88e-14	basal
TMEM95	6.49e-18	0.519402	0.101	0.081	1.95e-14	basal
CTD-2035E11.3	7.6e-18	-1.45122	0.174	0.16	2.28e-14	basal
MSC-AS1	7.68e-18	-1.53056	0.79	0.733	2.3e-14	basal
RCAN2	8.93e-18	-1.24277	0.05	0.108	2.68e-14	basal
HHEX	9.72e-18	0.769148	0.364	0.074	2.92e-14	basal
CCDC50	1.17e-17	-2.64437	0.42	0.319	3.5e-14	basal
RECK	1.19e-17	-3.34513	0.045	0.169	3.56e-14	basal
BMX	1.59e-17	0.524422	0.117	0.099	4.76e-14	basal
KHK	2.14e-17	0.972727	0.26	0.075	6.41e-14	basal
SLFN12L	2.17e-17	-1.9106	0.06	0.132	6.51e-14	basal
RP11-211G23.2	2.41e-17	2.70174	0.438	0.027	7.22e-14	basal
RP11-370I10.12	3.04e-17	-0.320155	0.194	0.152	9.12e-14	basal
ARHGAP25	3.53e-17	-2.93147	0.077	0.156	1.06e-13	basal
MT1H	3.81e-17	1.1156	0.344	0.079	1.14e-13	basal
ELOVL6	4.22e-17	-0.795086	0.136	0.158	1.27e-13	basal
SNX20	4.66e-17	-5.28775	0	0.115	1.4e-13	basal
AC024592.9	5.23e-17	-3.17172	0.148	0.119	1.57e-13	basal
SEMA3F-AS1	6.35e-17	-0.301279	0.101	0.124	1.9e-13	basal
CYP2A13	7.5e-17	-0.775182	0.217	0.238	2.25e-13	basal
LINC01353	7.72e-17	-0.278111	0.104	0.16	2.32e-13	basal
CFB	8.56e-17	-2.80795	0.074	0.142	2.57e-13	basal
SLC38A5	1.09e-16	0.316567	0.346	0.105	3.27e-13	basal
SLAMF7	1.39e-16	-1.83169	0.084	0.116	4.17e-13	basal
KLRF1	1.47e-16	-0.793642	0.154	0.137	4.41e-13	basal
RP13-735L24.1	1.48e-16	1.45791	0.315	0.052	4.43e-13	basal
ITPR2	1.74e-16	-2.06272	0.277	0.152	5.21e-13	basal
IFNG	1.92e-16	-7.30211	0	0.108	5.76e-13	basal
FXYD1	2.11e-16	-1.99855	0.202	0.232	6.34e-13	basal
SPN	2.18e-16	-6.09293	0.002	0.159	6.55e-13	basal
C10orf91	2.49e-16	1.0404	0.376	0.111	7.48e-13	basal
RP11-466F5.10	2.64e-16	0.506885	0.114	0.145	7.91e-13	basal
SOX9	3.01e-16	-0.99386	0.216	0.256	9.04e-13	basal
RP11-4B16.4	3.2e-16	0.646366	0.129	0.071	9.59e-13	basal
KRT4	3.34e-16	-1.25331	0.148	0.131	1e-12	basal
AC092301.3	3.54e-16	-0.922946	0.126	0.168	1.06e-12	basal
SAP30L-AS1	3.91e-16	-0.759046	0.014	0.109	1.17e-12	basal
KLK10	4.28e-16	0.417415	0.403	0.059	1.29e-12	basal
TMOD1	4.52e-16	-0.692812	0.347	0.474	1.36e-12	basal
GPNMB	4.73e-16	1.80974	0.451	0.087	1.42e-12	basal
LCP2	4.79e-16	-6.46503	0.007	0.171	1.44e-12	basal
SLC39A8	5.14e-16	0.403609	0.3	0.161	1.54e-12	basal
FOXI2	5.55e-16	-0.410785	0.248	0.019	1.67e-12	basal
LINC00691	5.76e-16	1.01311	0.171	0.068	1.73e-12	basal
HPSE	6.57e-16	-3.44613	0.155	0.134	1.97e-12	basal
CYTH4	6.57e-16	-5.9305	0.001	0.133	1.97e-12	basal
GNE	6.58e-16	-3.03049	0.202	0.245	1.97e-12	basal
REL	6.78e-16	-3.02022	0.436	0.34	2.04e-12	basal
LINC01018	7.56e-16	-1.81386	0.139	0.141	2.27e-12	basal
GPSM3	8.16e-16	-3.80155	0.154	0.248	2.45e-12	basal
LCK	8.61e-16	-7.24821	0.01	0.156	2.58e-12	basal
IL12RB1	8.62e-16	-5.86444	0.001	0.125	2.59e-12	basal
EMILIN2	9.88e-16	-1.3036	0.288	0.11	2.96e-12	basal
LPXN	1.09e-15	-4.23223	0.06	0.178	3.28e-12	basal
SPINK2	1.21e-15	-0.999466	0.098	0.18	3.63e-12	basal
ATP8B2	1.31e-15	-3.85572	0.052	0.152	3.92e-12	basal
CTA-363E19.2	1.46e-15	0.460353	0.304	0.073	4.37e-12	basal
SIRPA	1.64e-15	-0.37887	0.377	0.087	4.92e-12	basal
ARL10	1.67e-15	1.21138	0.374	0.125	5e-12	basal
RP5-1039K5.17	1.76e-15	1.24472	0.188	0.067	5.28e-12	basal
ATP10B	2.04e-15	-4.09155	0.124	0.227	6.11e-12	basal
EFHD1	2.27e-15	0.96877	0.392	0.041	6.82e-12	basal
DNASE1L2	2.38e-15	-0.71905	0.144	0.097	7.14e-12	basal
HTRA4	2.57e-15	0.888596	0.134	0.067	7.7e-12	basal
ITGB7	2.6e-15	-4.2809	0.06	0.184	7.79e-12	basal
TMSB4X	2.8e-15	-7.36315	0.066	0.294	8.4e-12	basal
CCR1	3.03e-15	-5.82444	0	0.117	9.1e-12	basal
CLIC3	3.14e-15	-3.24898	0.1	0.152	9.41e-12	basal
ITGA10	3.42e-15	0.429058	0.194	0.136	1.03e-11	basal
PRKCQ	3.44e-15	-0.820547	0.031	0.117	1.03e-11	basal
CSGALNACT2	4.32e-15	-1.84822	0.156	0.184	1.29e-11	basal
RP11-244H3.4	4.41e-15	-0.829257	0.085	0.101	1.32e-11	basal
TSSK6	4.79e-15	-0.666399	0.103	0.127	1.44e-11	basal
TFPI2	4.95e-15	-4.69815	0.08	0.114	1.49e-11	basal
GADD45A	5.04e-15	-0.497763	0.45	0.29	1.51e-11	basal
FXYD5	5.06e-15	-1.90295	0.374	0.198	1.52e-11	basal
CHI3L2	5.15e-15	-5.00196	0.002	0.109	1.54e-11	basal
GZMH	5.15e-15	-6.3778	0.003	0.101	1.54e-11	basal
PKIB	5.24e-15	-2.37039	0.14	0.276	1.57e-11	basal
CFL1	5.29e-15	-2.85791	0.463	0.338	1.59e-11	basal
INPP4A	6.99e-15	-2.84556	0.11	0.232	2.1e-11	basal
FMNL3	7.47e-15	-1.4287	0.079	0.129	2.24e-11	basal
CNOT6L	8.64e-15	-1.82988	0.397	0.319	2.59e-11	basal
SMS	8.92e-15	1.32641	0.326	0.374	2.67e-11	basal
DAPK2	9.14e-15	-3.37314	0.062	0.203	2.74e-11	basal
CTC-250I14.6	9.32e-15	0.773007	0.374	0.104	2.8e-11	basal
GRB7	1e-14	0.980085	0.397	0.151	3e-11	basal
CEACAM6	1.06e-14	-5.95266	0.075	0.148	3.17e-11	basal
GADD45G	1.06e-14	0.277467	0.445	0.306	3.19e-11	basal
SPHK1	1.11e-14	-2.61256	0.167	0.155	3.33e-11	basal
PTGES	1.2e-14	-1.6798	0.192	0.114	3.6e-11	basal
PLCL1	1.87e-14	-1.28735	0.065	0.109	5.62e-11	basal
IFRD1	1.96e-14	0.304182	0.481	0.304	5.89e-11	basal
SV2A	2.15e-14	0.543637	0.157	0.078	6.45e-11	basal
LACTB2-AS1	2.73e-14	-1.47716	0.067	0.126	8.19e-11	basal
PTGS2	2.91e-14	-0.440656	0.289	0.119	8.74e-11	basal
CHST12	3.02e-14	-1.86511	0.354	0.275	9.07e-11	basal
CD226	3.15e-14	-0.673373	0.062	0.132	9.44e-11	basal
CXCL8	3.18e-14	-1.62067	0.106	0.096	9.55e-11	basal
IFITM3	3.37e-14	0.661138	0.475	0.352	1.01e-10	basal
RUNDC3A-AS1	3.45e-14	0.423326	0.294	0.086	1.04e-10	basal
ESCO2	4.2e-14	1.61803	0.304	0.105	1.26e-10	basal
MT3	4.37e-14	2.45865	0.429	0.245	1.31e-10	basal
IL23A	4.88e-14	-0.335711	0.117	0.166	1.46e-10	basal
HCAR3	5.19e-14	2.00819	0.395	0.053	1.56e-10	basal
CCR5	5.63e-14	-5.59127	0	0.107	1.69e-10	basal
RND3	5.86e-14	0.906104	0.499	0.315	1.76e-10	basal
RP11-702H23.4	6.36e-14	-2.97364	0.098	0.116	1.91e-10	basal
LITAF	6.77e-14	-2.89561	0.504	0.384	2.03e-10	basal
CTD-3060P21.1	6.93e-14	-3.01754	0.118	0.076	2.08e-10	basal
LEF1	6.98e-14	-1.57423	0.164	0.142	2.09e-10	basal
HS3ST1	7.26e-14	2.19029	0.486	0.28	2.18e-10	basal
TSC22D3	7.47e-14	-1.54161	0.406	0.304	2.24e-10	basal
ANKRD62	8.24e-14	1.71068	0.383	0.088	2.47e-10	basal
GTF3C2-AS1	8.31e-14	0.907358	0.106	0.122	2.49e-10	basal
CHI3L1	8.91e-14	1.93629	0.387	0.061	2.67e-10	basal
RP11-398K22.12	1.05e-13	0.581177	0.366	0.131	3.15e-10	basal
SNHG15	1.12e-13	-0.830757	0.405	0.222	3.37e-10	basal
CDH22	1.13e-13	1.18786	0.256	0.028	3.38e-10	basal
RP1-187B23.1	1.17e-13	0.49305	0.326	0.136	3.52e-10	basal
FAM83C-AS1	1.3e-13	0.307593	0.136	0.089	3.91e-10	basal
PIK3AP1	1.31e-13	-3.93858	0.013	0.196	3.94e-10	basal
RP1-56K13.2	1.48e-13	0.776969	0.274	0.05	4.44e-10	basal
DOK3	1.62e-13	-0.870108	0.147	0.115	4.87e-10	basal
RP11-894J14.5	1.67e-13	-0.260998	0.25	0.098	5.02e-10	basal
CNDP1	1.69e-13	-1.87514	0.123	0.165	5.08e-10	basal
ZNF257	1.96e-13	-0.408296	0.17	0.137	5.87e-10	basal
CDKN1C	2.12e-13	1.32028	0.385	0.2	6.35e-10	basal
STARD4-AS1	2.41e-13	1.01721	0.191	0.087	7.22e-10	basal
GYG1	2.54e-13	-1.86259	0.329	0.277	7.61e-10	basal
CDKN3	2.59e-13	2.83498	0.306	0.09	7.78e-10	basal
MUC5AC	2.63e-13	-2.30242	0.079	0.106	7.88e-10	basal
SOCS1	2.88e-13	-1.51531	0.299	0.188	8.64e-10	basal
GPR55	3.14e-13	-4.53252	0	0.122	9.42e-10	basal
CORO6	3.26e-13	1.2833	0.259	0.073	9.77e-10	basal
SLA2	4e-13	-1.62558	0.019	0.123	1.2e-09	basal
BUB1	4.07e-13	2.02628	0.194	0.06	1.22e-09	basal
SLC14A1	4.4e-13	0.692176	0.285	0.094	1.32e-09	basal
TMEM156	4.87e-13	-5.45405	0.001	0.113	1.46e-09	basal
BCAT1	4.89e-13	-5.16007	0.024	0.101	1.47e-09	basal
PAG1	5.39e-13	-3.19785	0.062	0.178	1.62e-09	basal
RP11-130L8.1	5.74e-13	-1.00654	0.088	0.107	1.72e-09	basal
PXDN	6.65e-13	0.768173	0.335	0.04	2e-09	basal
HIST1H2AC	7.11e-13	-2.24956	0.333	0.243	2.13e-09	basal
PIK3CG	8.45e-13	-4.00047	0.018	0.131	2.53e-09	basal
RIN3	8.83e-13	-2.99257	0.063	0.186	2.65e-09	basal
SLC16A7	8.92e-13	-2.25619	0.205	0.189	2.68e-09	basal
ENPP1	9.05e-13	0.35761	0.152	0.118	2.72e-09	basal
GNG11	9.2e-13	-0.667094	0.284	0.042	2.76e-09	basal
MCOLN2	9.25e-13	-2.59936	0.053	0.113	2.78e-09	basal
SAT1	9.92e-13	-5.42135	0.225	0.347	2.98e-09	basal
CYP3A5	1.02e-12	-0.94864	0.299	0.136	3.05e-09	basal
SLC9B2	1.04e-12	-0.557955	0.26	0.108	3.12e-09	basal
TBC1D4	1.05e-12	-2.49394	0.146	0.153	3.14e-09	basal
LL22NC03-75H12.2	1.12e-12	0.781945	0.406	0.155	3.36e-09	basal
PRMT5-AS1	1.13e-12	-0.883995	0.134	0.161	3.38e-09	basal
MXD1	1.15e-12	-2.15202	0.397	0.189	3.45e-09	basal
XXYLT1-AS2	1.31e-12	1.00547	0.394	0.235	3.93e-09	basal
RP11-245J9.6	1.31e-12	0.253741	0.126	0.095	3.94e-09	basal
HCST	1.33e-12	-7.84163	0.012	0.191	4e-09	basal
SVOPL	1.44e-12	4.05323	0.467	0.239	4.31e-09	basal
CTD-2369P2.8	1.44e-12	1.5413	0.329	0.039	4.33e-09	basal
SLC4A1	1.53e-12	0.926078	0.117	0.089	4.59e-09	basal
CCL5	1.57e-12	-4.58687	0.002	0.156	4.71e-09	basal
RP11-415F23.2	1.61e-12	-0.505514	0.16	0.125	4.83e-09	basal
JUND	1.75e-12	-2.21626	0.499	0.357	5.24e-09	basal
SPARCL1	1.8e-12	-0.485815	0.42	0.24	5.41e-09	basal
RP11-98G7.1	1.87e-12	0.506041	0.106	0.056	5.62e-09	basal
ICAM5	1.99e-12	1.78524	0.361	0.071	5.96e-09	basal
RP11-347P5.1	2.06e-12	-0.409549	0.146	0.133	6.18e-09	basal
RP11-927P21.1	2.1e-12	1.41857	0.256	0.061	6.31e-09	basal
HLA-DQA2	2.42e-12	-2.56593	0.035	0.14	7.26e-09	basal
S100A8	2.89e-12	-0.862541	0.148	0.085	8.68e-09	basal
HLA-A	4.18e-12	-2.62064	0.397	0.376	1.25e-08	basal
MIR155HG	4.36e-12	-2.03485	0.003	0.135	1.31e-08	basal
EPHX4	4.41e-12	1.98143	0.371	0.066	1.32e-08	basal
RP11-195B17.1	5.85e-12	0.985575	0.316	0.108	1.76e-08	basal
CD5	5.94e-12	-5.51616	0.009	0.111	1.78e-08	basal
VASN	6.04e-12	-0.795002	0.302	0.069	1.81e-08	basal
NR4A2	6.19e-12	-3.54876	0.413	0.334	1.86e-08	basal
ATP1B1	6.28e-12	-2.64383	0.291	0.383	1.88e-08	basal
RP11-375I20.6	6.41e-12	-0.368362	0.154	0.052	1.92e-08	basal
EGR4	7.3e-12	0.481303	0.105	0.073	2.19e-08	basal
RTKN2	7.41e-12	1.33436	0.346	0.091	2.22e-08	basal
RP11-21M24.2	8.02e-12	1.08174	0.381	0.089	2.41e-08	basal
JAM3	9.19e-12	1.47527	0.325	0.044	2.76e-08	basal
GLYATL2	9.31e-12	-0.441367	0.137	0.064	2.79e-08	basal
RNF223	9.64e-12	0.51527	0.195	0.147	2.89e-08	basal
P2RX5	1.06e-11	-5.1081	0.021	0.112	3.17e-08	basal
TACC3	1.07e-11	1.6363	0.28	0.13	3.22e-08	basal
TRDC	1.44e-11	-1.6436	0.007	0.105	4.31e-08	basal
KRT13	1.48e-11	0.419463	0.381	0.045	4.44e-08	basal
IFIT2	1.78e-11	-0.567599	0.282	0.219	5.35e-08	basal
BANK1	2.27e-11	-0.560579	0.165	0.15	6.81e-08	basal
IPCEF1	2.76e-11	-3.29891	0.133	0.155	8.28e-08	basal
ABL2	3.1e-11	-3.12548	0.257	0.25	9.29e-08	basal
PDLIM2	3.36e-11	-3.7216	0.207	0.198	1.01e-07	basal
ABTB2	3.65e-11	-0.544414	0.119	0.092	1.1e-07	basal
SPEG	3.82e-11	1.17875	0.139	0.07	1.15e-07	basal
KCNJ18	3.85e-11	1.69934	0.149	0.044	1.15e-07	basal
FAM111B	4.07e-11	2.94069	0.397	0.04	1.22e-07	basal
AP003419.16	4.34e-11	1.44234	0.223	0.085	1.3e-07	basal
LLNLR-246C6.1	4.9e-11	-2.55899	0.115	0.096	1.47e-07	basal
LINC00342	6.44e-11	-2.46807	0.128	0.213	1.93e-07	basal
MMP23B	6.94e-11	-0.77029	0.134	0.144	2.08e-07	basal
CTD-2544N14.3	7.12e-11	0.60663	0.134	0.127	2.14e-07	basal
FYB	7.38e-11	-2.77902	0.06	0.158	2.22e-07	basal
RP11-629O1.2	7.42e-11	1.6878	0.392	0.117	2.23e-07	basal
GPR161	7.96e-11	0.834497	0.346	0.094	2.39e-07	basal
LYNX1	8.32e-11	-7.4212	0.062	0.153	2.5e-07	basal
DLL3	9.19e-11	-2.27849	0.152	0.073	2.76e-07	basal
APOBEC3G	9.73e-11	-3.19287	0.232	0.28	2.92e-07	basal
KRT23	1.06e-10	-1.06342	0.27	0.284	3.18e-07	basal
FOSL1	1.16e-10	1.06492	0.366	0.093	3.47e-07	basal
CALML5	1.24e-10	0.919371	0.357	0.05	3.73e-07	basal
TRIP10	1.35e-10	-1.60495	0.404	0.174	4.06e-07	basal
LUZP2	1.42e-10	1.27863	0.322	0.13	4.25e-07	basal
HIF1A-AS2	1.45e-10	0.456269	0.278	0.107	4.34e-07	basal
2020-09-01	1.5e-10	-3.68681	0.127	0.183	4.51e-07	basal
KIF20B	1.7e-10	1.57425	0.314	0.179	5.1e-07	basal
HS3ST3B1	1.97e-10	-2.99341	0.034	0.134	5.9e-07	basal
CASS4	2.12e-10	-5.06139	0	0.113	6.37e-07	basal
ANKRD36C	2.5e-10	-1.89531	0.204	0.272	7.49e-07	basal
ECI2	2.55e-10	-1.33414	0.352	0.251	7.65e-07	basal
TNFAIP8	2.59e-10	-1.95919	0.417	0.361	7.76e-07	basal
LRRC7	2.59e-10	-2.32588	0.334	0.407	7.77e-07	basal
CTD-2184C24.2	2.62e-10	0.972867	0.346	0.072	7.87e-07	basal
IL10RA	2.99e-10	-2.2249	0.082	0.139	8.98e-07	basal
BZRAP1-AS1	3.33e-10	-0.71053	0.209	0.143	9.99e-07	basal
ADA	3.47e-10	-0.476728	0.106	0.133	1.04e-06	basal
MB21D1	3.59e-10	-3.02263	0.081	0.163	1.08e-06	basal
FAM24B	3.74e-10	-1.40321	0.102	0.146	1.12e-06	basal
WTAP	4.15e-10	-1.14732	0.468	0.364	1.25e-06	basal
CMTM2	4.23e-10	0.406299	0.338	0.16	1.27e-06	basal
RP11-977G19.12	4.4e-10	0.365513	0.185	0.14	1.32e-06	basal
CCL22	4.62e-10	-3.28386	0.158	0.093	1.39e-06	basal
PSAP	4.68e-10	-4.78623	0.282	0.378	1.41e-06	basal
HTRA1	4.78e-10	0.39917	0.336	0.148	1.43e-06	basal
C4orf26	4.84e-10	-0.741229	0.096	0.131	1.45e-06	basal
SPINK7	4.87e-10	-2.88229	0.241	0.333	1.46e-06	basal
RP11-302B13.5	5.23e-10	1.30357	0.265	0.068	1.57e-06	basal
SUSD3	5.56e-10	-1.35301	0.071	0.162	1.67e-06	basal
APOC1	5.6e-10	0.288514	0.107	0.038	1.68e-06	basal
AIM1L	6.21e-10	-1.17567	0.201	0.114	1.86e-06	basal
LINC01588	8.73e-10	-3.30481	0.076	0.175	2.62e-06	basal
MGAT4A	9.6e-10	-4.25441	0.241	0.23	2.88e-06	basal
CLDN22	9.67e-10	-0.755024	0.25	0.071	2.9e-06	basal
FSCN3	1.12e-09	1.41668	0.108	0.08	3.35e-06	basal
C9orf47	1.13e-09	0.446931	0.133	0.081	3.38e-06	basal
LDLR	1.13e-09	1.14494	0.32	0.288	3.39e-06	basal
CXCR3	1.14e-09	-5.70335	0	0.111	3.42e-06	basal
GABRB2	1.15e-09	-0.782192	0.256	0.036	3.45e-06	basal
CSTB	1.17e-09	-0.575586	0.501	0.438	3.52e-06	basal
IL21R-AS1	1.18e-09	-3.98549	0.029	0.108	3.53e-06	basal
CELF2	1.37e-09	-5.20229	0.102	0.234	4.11e-06	basal
KYNU	1.4e-09	-0.940921	0.244	0.159	4.19e-06	basal
TREM2	1.53e-09	1.6682	0.147	0.025	4.58e-06	basal
WNT5A-AS1	1.62e-09	1.20021	0.315	0.073	4.85e-06	basal
BAAT	1.62e-09	0.475687	0.215	0.213	4.86e-06	basal
ETS1	1.64e-09	-1.79273	0.233	0.165	4.92e-06	basal
GLIPR1	1.66e-09	-3.72593	0.116	0.174	4.98e-06	basal
SYT12	1.67e-09	-0.458917	0.158	0.11	5e-06	basal
HAL	1.7e-09	1.24048	0.293	0.067	5.1e-06	basal
CTB-55O6.13	1.86e-09	-0.380418	0.121	0.16	5.57e-06	basal
MEI1	1.95e-09	-4.25017	0.027	0.123	5.86e-06	basal
FYN	2.24e-09	-5.0952	0.063	0.199	6.72e-06	basal
C16orf89	2.4e-09	-2.27441	0.164	0.142	7.21e-06	basal
LYAR	2.45e-09	-2.59085	0.3	0.228	7.34e-06	basal
NABP1	2.57e-09	-0.914061	0.34	0.255	7.7e-06	basal
PVT1	2.58e-09	-1.81104	0.282	0.17	7.73e-06	basal
TNIK	2.58e-09	-0.328574	0.3	0.171	7.75e-06	basal
SLC2A6	2.69e-09	-0.846275	0.087	0.172	8.07e-06	basal
ZNF430	2.96e-09	-0.337186	0.367	0.202	8.89e-06	basal
KLF12	2.99e-09	-2.77606	0.111	0.185	8.96e-06	basal
HMGB2	3.04e-09	3.00663	0.417	0.374	9.11e-06	basal
PLXNC1	3.05e-09	-1.64412	0.071	0.145	9.14e-06	basal
C9orf142	3.1e-09	-1.82454	0.413	0.33	9.31e-06	basal
PITPNC1	3.55e-09	-1.00962	0.176	0.202	1.06e-05	basal
DHX35	3.79e-09	-1.31937	0.177	0.182	1.14e-05	basal
SH2D3C	3.84e-09	-1.69785	0.053	0.111	1.15e-05	basal
DDX11-AS1	3.95e-09	0.660487	0.348	0.13	1.18e-05	basal
RP5-1024G6.2	4.17e-09	0.264876	0.135	0.082	1.25e-05	basal
RP11-596C23.6	4.42e-09	0.614145	0.302	0.09	1.32e-05	basal
KDELC1	4.7e-09	0.284922	0.248	0.138	1.41e-05	basal
PSORS1C2	5.25e-09	0.277323	0.18	0.176	1.57e-05	basal
RTN1	5.29e-09	-2.86682	0.031	0.14	1.59e-05	basal
KIF14	5.78e-09	2.43321	0.262	0.076	1.73e-05	basal
DLGAP5	5.9e-09	3.03313	0.216	0.036	1.77e-05	basal
TSEN54	6.76e-09	-2.56759	0.309	0.221	2.03e-05	basal
SLC47A1	6.89e-09	2.27479	0.246	0.15	2.07e-05	basal
CTD-2012K14.7	7.45e-09	-0.264223	0.122	0.12	2.23e-05	basal
MT1A	7.59e-09	1.44212	0.227	0.075	2.28e-05	basal
CEL	7.87e-09	-0.432926	0.218	0.144	2.36e-05	basal
UGT2B17	7.87e-09	-0.53248	0.129	0.082	2.36e-05	basal
HABP2	8.08e-09	0.604767	0.316	0.233	2.42e-05	basal
EDN2	9.44e-09	1.27297	0.219	0.079	2.83e-05	basal
FER1L6	9.67e-09	-2.81155	0.098	0.125	2.9e-05	basal
TTN	1.13e-08	-1.41642	0.106	0.087	3.4e-05	basal
EME1	1.21e-08	0.79747	0.135	0.109	3.62e-05	basal
INPP5D	1.31e-08	-3.39248	0.087	0.187	3.94e-05	basal
GFI1	1.46e-08	-5.57965	0.009	0.136	4.38e-05	basal
AMTN	1.51e-08	0.514509	0.299	0.051	4.53e-05	basal
GPRIN3	1.56e-08	-1.85727	0.03	0.166	4.67e-05	basal
SYT11	1.75e-08	-1.40336	0.039	0.141	5.24e-05	basal
CCNB1	1.96e-08	3.67686	0.143	0.178	5.87e-05	basal
LINC01220	1.96e-08	0.881627	0.174	0.139	5.88e-05	basal
GPBAR1	2.04e-08	-0.495337	0.125	0.037	6.11e-05	basal
TP53INP2	2.07e-08	-2.60889	0.293	0.282	6.21e-05	basal
NT5M	2.08e-08	1.21778	0.332	0.081	6.25e-05	basal
CEACAM5	2.23e-08	-3.7411	0.045	0.118	6.69e-05	basal
DGKD	2.31e-08	-1.68432	0.3	0.175	6.93e-05	basal
GLRX	2.55e-08	-3.19177	0.377	0.315	7.65e-05	basal
FGFBP1	2.96e-08	0.989091	0.249	0.084	8.88e-05	basal
AKAP5	2.97e-08	-0.829881	0.094	0.113	8.9e-05	basal
GDPD3	3.11e-08	-5.11965	0.055	0.142	9.32e-05	basal
SORD	3.27e-08	2.52991	0.36	0.384	9.8e-05	basal
NDRG2	3.32e-08	-3.43929	0.333	0.36	9.95e-05	basal
RP11-47L3.1	3.83e-08	-5.25467	0.006	0.111	0.00011486	basal
CLEC7A	3.9e-08	-1.99787	0.115	0.129	0.000117103	basal
RP11-655M14.13	3.93e-08	1.93359	0.354	0.086	0.000117915	basal
MAP4K1	3.96e-08	-1.22965	0.09	0.142	0.000118803	basal
HLA-DPA1	4.16e-08	-2.48288	0.101	0.226	0.000124879	basal
C15orf48	4.18e-08	-3.07665	0.044	0.167	0.000125472	basal
AOAH	4.32e-08	-1.97096	0.037	0.104	0.000129497	basal
TMC8	4.4e-08	-3.20657	0.059	0.165	0.00013207	basal
TAF5	4.41e-08	-1.93291	0.23	0.154	0.000132409	basal
CRYM	4.84e-08	0.878038	0.271	0.265	0.000145062	basal
RP1-151F17.1	5.56e-08	0.28365	0.116	0.061	0.000166743	basal
DPP4	5.82e-08	-1.27861	0.07	0.143	0.000174488	basal
RP11-54H7.4	5.89e-08	-0.978699	0.128	0.143	0.000176685	basal
TSGA10IP	6.18e-08	0.348165	0.184	0.181	0.000185404	basal
ENTPD1	6.21e-08	-3.72608	0.126	0.191	0.000186208	basal
PDE11A	6.33e-08	0.571652	0.177	0.051	0.000189875	basal
RP11-530C5.2	6.45e-08	-0.261269	0.238	0.071	0.000193425	basal
OASL	7.07e-08	-1.68053	0.114	0.164	0.000212204	basal
MT-ND2	7.8e-08	-1.63233	0.285	0.397	0.000234017	basal
SH2D2A	8.85e-08	-2.64469	0.028	0.131	0.000265534	basal
MYEOV	9.58e-08	1.10802	0.399	0.055	0.000287323	basal
GBGT1	1.1e-07	1.2903	0.211	0.057	0.000329579	basal
ICAM2	1.16e-07	-2.18689	0.024	0.113	0.000347757	basal
ITGB2-AS1	1.22e-07	-0.623584	0.217	0.098	0.000365655	basal
ULBP2	1.41e-07	-0.790414	0.098	0.115	0.000422181	basal
FAM117A	1.43e-07	0.907495	0.209	0.196	0.000429224	basal
TSPAN8	1.52e-07	-1.80266	0.169	0.21	0.000454781	basal
MFNG	1.8e-07	-1.73966	0.027	0.133	0.000540574	basal
SYK	1.84e-07	-1.38137	0.22	0.213	0.000552548	basal
KIFC1	2.04e-07	2.39857	0.205	0.111	0.000611234	basal
CENPL	2.22e-07	0.502394	0.284	0.184	0.000667469	basal
LINC00685	2.42e-07	-0.976179	0.265	0.207	0.000725664	basal
LY96	2.65e-07	-2.40694	0.304	0.133	0.00079578	basal
TOP2A	2.77e-07	2.86435	0.301	0.071	0.000831848	basal
TRPV2	2.81e-07	-5.43147	0.001	0.114	0.000842357	basal
RARRES1	3.83e-07	-1.04749	0.221	0.181	0.00114865	basal
RP11-182L21.6	3.84e-07	0.265965	0.244	0.181	0.00115101	basal
CCDC152	3.99e-07	-1.88755	0.083	0.146	0.00119818	basal
LBH	4.18e-07	-0.377544	0.277	0.289	0.00125301	basal
PTPRO	4.47e-07	0.886089	0.262	0.038	0.00133991	basal
AC018816.3	4.54e-07	0.435946	0.303	0.122	0.0013631	basal
GSN	5.04e-07	0.376816	0.332	0.379	0.00151288	basal
PLEKHF1	5.22e-07	-3.71941	0.209	0.169	0.00156701	basal
CTD-2192J16.22	5.37e-07	-1.46315	0.195	0.262	0.00160966	basal
LIF	5.7e-07	1.37552	0.399	0.147	0.00170933	basal
FKBP10	5.78e-07	2.63011	0.312	0.211	0.00173434	basal
PRR7-AS1	6.02e-07	0.667319	0.278	0.106	0.00180637	basal
LRFN1	6.1e-07	-0.767585	0.02	0.105	0.00182935	basal
SEMA4A	6.39e-07	2.04306	0.448	0.167	0.00191735	basal
PIF1	7.36e-07	1.36504	0.153	0.132	0.00220803	basal
THEMIS	7.79e-07	-2.40557	0.031	0.121	0.0023376	basal
RP11-645C24.5	8.57e-07	-0.425179	0.187	0.103	0.00256968	basal
KDM6B	8.74e-07	-1.11104	0.427	0.334	0.00262256	basal
NXNL2	8.79e-07	0.353871	0.122	0.063	0.00263848	basal
TNFSF4	8.97e-07	-1.17643	0.119	0.13	0.00269121	basal
SGPP1	9.41e-07	-0.38278	0.208	0.132	0.00282173	basal
RGS10	1.04e-06	-3.56205	0.247	0.236	0.00312544	basal
CTC-366B18.4	1.05e-06	0.73432	0.282	0.099	0.00314684	basal
TRAF5	1.05e-06	-2.07307	0.196	0.217	0.00316085	basal
RASSF1	1.05e-06	-2.58543	0.227	0.205	0.00316324	basal
S100A1	1.14e-06	-0.667595	0.261	0.077	0.00342566	basal
PRSS27	1.2e-06	-1.43928	0.132	0.136	0.00359788	basal
IKZF1	1.28e-06	-3.06019	0.011	0.177	0.00382881	basal
IL20	1.41e-06	1.86399	0.344	0.054	0.00422591	basal
OSGEPL1-AS1	1.44e-06	-0.905385	0.115	0.101	0.00432326	basal
HMGCS2	1.53e-06	0.978282	0.356	0.056	0.00459991	basal
LAIR1	1.71e-06	-4.12269	0.011	0.142	0.00512121	basal
KLRG1	1.74e-06	-1.58024	0.056	0.158	0.00522105	basal
SLC35G5	1.77e-06	0.692381	0.162	0.065	0.0053222	basal
CHAC1	1.85e-06	-0.833644	0.298	0.121	0.0055535	basal
BIN1	1.97e-06	-3.43005	0.148	0.204	0.00589824	basal
TSPYL2	2.13e-06	-0.960491	0.344	0.243	0.00639282	basal
RP11-247I13.11	2.19e-06	-0.859381	0.221	0.096	0.00656241	basal
ZBP1	2.34e-06	-3.29361	0.031	0.119	0.00702142	basal
ADAMTS10	2.43e-06	0.694495	0.242	0.103	0.00729205	basal
MT1F	2.76e-06	-1.71496	0.254	0.275	0.00827022	basal
FAM198B	2.86e-06	-0.813447	0.143	0.06	0.00857178	basal
SELPLG	2.93e-06	-4.73142	0.01	0.166	0.0087829	basal
PP7080	3.21e-06	3.58165	0.415	0.212	0.0096443	basal
CFP	3.28e-06	-4.33222	0.038	0.146	0.00983095	basal
RP11-552F3.10	3.28e-06	-0.680928	0.119	0.113	0.00985317	basal
PPFIA4	3.32e-06	1.32314	0.18	0.118	0.00994771	basal
ITGA2B	3.45e-06	0.282183	0.15	0.07	0.0103587	basal
BORCS8-MEF2B	3.52e-06	-0.752526	0.106	0.09	0.0105494	basal
S100A7	3.66e-06	-3.03581	0.295	0.338	0.0109737	basal
KRT16	3.92e-06	2.78467	0.406	0.032	0.0117454	basal
PALD1	4.14e-06	0.815014	0.225	0.023	0.0124214	basal
KRTDAP	4.25e-06	0.724846	0.177	0.083	0.0127644	basal
U47924.29	4.46e-06	-0.865318	0.229	0.112	0.0133691	basal
PADI3	4.59e-06	2.4513	0.407	0.077	0.013768	basal
ECM1	4.7e-06	-0.873128	0.243	0.1	0.0140931	basal
RP11-93K22.13	4.83e-06	0.982948	0.355	0.079	0.0144965	basal
NKD1	4.85e-06	0.320883	0.301	0.101	0.0145411	basal
RP11-823E8.3	4.87e-06	0.76731	0.19	0.094	0.0146155	basal
NTHL1	5.17e-06	-2.17856	0.319	0.25	0.0155223	basal
RP11-84C13.2	5.34e-06	0.2647	0.231	0.089	0.0160096	basal
RP11-219G17.4	6.54e-06	0.533846	0.264	0.086	0.0196315	basal
ATP13A5	6.62e-06	1.17589	0.232	0.093	0.019854	basal
DOK6	7.05e-06	2.35618	0.222	0.052	0.0211355	basal
COL7A1	7.18e-06	3.54417	0.418	0.096	0.0215332	basal
FMNL1	7.4e-06	-5.41639	0.048	0.177	0.022188	basal
MYO7A	7.82e-06	-4.04559	0.07	0.119	0.0234575	basal
CALCRL	8.13e-06	-0.740376	0.168	0.066	0.0243923	basal
FAM177B	8.34e-06	0.544565	0.426	0.443	0.0250244	basal
TLR10	8.39e-06	-1.22383	0.223	0.043	0.0251669	basal
CTD-2371O3.2	8.42e-06	1.15727	0.238	0.065	0.0252708	basal
CCL17	8.65e-06	-1.19541	0.188	0.152	0.0259634	basal
IL17RB	8.96e-06	1.10373	0.221	0.061	0.0268898	basal
BPIFA2	9.09e-06	-3.33391	0.156	0.108	0.0272641	basal
ITGA1	9.23e-06	-5.50109	0.044	0.137	0.0276776	basal
MUC5B	9.34e-06	0.345735	0.254	0.048	0.0280116	basal
ZFP28	9.62e-06	1.00491	0.342	0.099	0.0288643	basal
ATP10A	1.01e-05	-1.12347	0.072	0.122	0.0302035	basal
PPP1R15A	1.02e-05	-1.82428	0.309	0.325	0.0307008	basal
SMOX	1.05e-05	-0.406679	0.175	0.132	0.0316477	basal
UNC13D	1.06e-05	-1.44435	0.131	0.16	0.0317784	basal
NFKBID	1.08e-05	-0.55949	0.239	0.135	0.0324837	basal
ERO1A	1.09e-05	-2.10769	0.383	0.352	0.032817	basal
DLX2	1.12e-05	0.696319	0.408	0.468	0.0336776	basal
PRKCH	1.12e-05	-3.8942	0.184	0.195	0.0337449	basal
TK1	1.13e-05	2.17601	0.204	0.212	0.0338206	basal
RP11-296O14.3	1.14e-05	-2.314	0.206	0.158	0.0341743	basal
NEU1	1.15e-05	-1.09176	0.414	0.332	0.0343896	basal
DHRS2	1.15e-05	0.252637	0.305	0.11	0.0344828	basal
CA14	1.19e-05	1.31711	0.252	0.072	0.0357919	basal
STEAP4	1.2e-05	-4.49268	0.14	0.2	0.0358832	basal
RAD54L	1.2e-05	1.7237	0.152	0.036	0.0359602	basal
ZNF667	1.2e-05	0.273475	0.273	0.105	0.0360461	basal
MPPED2	1.45e-05	0.942102	0.352	0.085	0.0435941	basal
DNLZ	1.47e-05	-1.25735	0.154	0.139	0.0442322	basal
RP11-348N5.9	1.49e-05	0.722556	0.263	0.062	0.0447844	basal
LRRC63	1.67e-05	-3.91801	0.073	0.108	0.0501515	basal
RORA	1.69e-05	-3.93004	0.24	0.309	0.0507027	basal
MAP3K8	1.73e-05	-0.862168	0.419	0.335	0.0518066	basal
AKR1C1	1.79e-05	-0.520019	0.367	0.239	0.0536952	basal
DDIT4L	1.79e-05	0.384651	0.343	0.113	0.0538287	basal
FAM78A	1.82e-05	-1.8764	0.106	0.102	0.0546193	basal
CCDC168	2.16e-05	0.842503	0.332	0.099	0.0649022	basal
CTD-2033A16.1	2.16e-05	1.06689	0.201	0.085	0.0649322	basal
RP11-412D9.4	2.22e-05	-2.91246	0.056	0.167	0.0666838	basal
KIF5C	2.25e-05	-0.735102	0.147	0.126	0.0675282	basal
TNFAIP2	2.3e-05	-1.80706	0.21	0.26	0.0690472	basal
RASL11B	2.32e-05	0.849815	0.239	0.058	0.0695802	basal
IL27RA	2.67e-05	-0.812025	0.235	0.167	0.0801727	basal
CD6	2.72e-05	-5.18296	0.05	0.151	0.0815194	basal
HOXB2	2.81e-05	-1.08063	0.049	0.113	0.0842154	basal
GOLIM4	2.83e-05	-1.75879	0.358	0.213	0.0850472	basal
GPR62	2.84e-05	0.931034	0.236	0.067	0.0852077	basal
ANLN	2.88e-05	2.17612	0.256	0.06	0.0863141	basal
ARPC1B	3.25e-05	-2.54894	0.336	0.388	0.0974733	basal
PCED1B	3.26e-05	-2.06076	0.181	0.152	0.0977855	basal
IL1A	3.89e-05	-0.384404	0.135	0.08	0.116773	basal
TMEM256-PLSCR3	3.95e-05	1.0094	0.253	0.065	0.118524	basal
YEATS2-AS1	3.97e-05	-0.291616	0.279	0.179	0.119183	basal
KCNC4-AS1	4e-05	1.64876	0.279	0.247	0.120101	basal
RP11-386I14.4	4.32e-05	-0.35949	0.19	0.13	0.129572	basal
CTC-505O3.3	4.39e-05	-0.548041	0.242	0.113	0.131552	basal
ATM	4.4e-05	-2.0705	0.406	0.336	0.131991	basal
ZG16B	4.45e-05	-1.87182	0.257	0.185	0.133452	basal
RP11-44F21.3	4.63e-05	0.266118	0.129	0.149	0.138838	basal
HLA-DMB	4.8e-05	-5.55739	0.085	0.197	0.144048	basal
LGALS1	5.12e-05	-0.63799	0.23	0.198	0.153729	basal
SEMA4D	5.35e-05	-3.06105	0.282	0.247	0.160422	basal
ATP6V1G2	5.42e-05	0.645973	0.221	0.073	0.162475	basal
TRAF1	5.44e-05	-1.80257	0.072	0.141	0.163217	basal
GNGT2	5.85e-05	-1.28177	0.037	0.101	0.175574	basal
MYADM	6.19e-05	-0.417103	0.285	0.314	0.185705	basal
MATN1-AS1	6.32e-05	-1.58299	0.236	0.135	0.189693	basal
ATP1A3	6.97e-05	-2.98683	0.001	0.102	0.209233	basal
SPRR1B	6.98e-05	-0.787301	0.216	0.041	0.209255	basal
RAB30	7.01e-05	0.738499	0.325	0.142	0.210333	basal
OAS1	8.04e-05	-4.14459	0.279	0.292	0.241206	basal
RP5-1028K7.2	8.29e-05	-1.00107	0.198	0.106	0.248669	basal
H1F0	8.48e-05	-0.990965	0.382	0.29	0.254437	basal
ARRB2	9.02e-05	-4.38187	0.171	0.253	0.270553	basal
SRSF7	9.31e-05	-2.18227	0.447	0.357	0.279274	basal
CD101	9.4e-05	-1.09279	0.15	0.108	0.281922	basal
SLC35F2	9.73e-05	1.45315	0.342	0.118	0.2919	basal
CDC42EP1	9.75e-05	-1.85053	0.335	0.123	0.292507	basal
AAK1	9.78e-05	-1.7635	0.441	0.353	0.293388	basal
NPIPB3	0.000106524	0.420162	0.156	0.108	0.319572	basal
RAB27A	0.000115186	-0.745577	0.176	0.307	0.345557	basal
BPIFA1	0.000120895	0.885063	0.243	0.11	0.362684	basal
GPR155	0.000124239	-0.455826	0.259	0.275	0.372718	basal
SERPINB1	0.000124315	-0.488665	0.305	0.396	0.372944	basal
PARP15	0.00012774	-1.77983	0.022	0.111	0.383221	basal
GPR132	0.000135088	-1.56835	0.039	0.124	0.405265	basal
EPS8L1	0.000137116	-3.21971	0.301	0.304	0.411348	basal
PMP22	0.000139368	-0.938064	0.154	0.043	0.418104	basal
CSF1	0.000145111	-0.998953	0.083	0.134	0.435332	basal
TMEM266	0.000152445	-0.741582	0.152	0.09	0.457335	basal
MUC1	0.00016353	-6.97287	0.124	0.263	0.490591	basal
ARID3A	0.000165113	-0.465379	0.206	0.112	0.49534	basal
FAM129B	0.000173012	-4.44205	0.435	0.32	0.519036	basal
ZFAT	0.000174244	-2.78732	0.134	0.16	0.522733	basal
RP11-177G23.2	0.000175553	-0.869957	0.122	0.088	0.526659	basal
CTC-246B18.10	0.000178118	0.937441	0.246	0.088	0.534353	basal
LY6D	0.000184274	-0.396779	0.264	0.082	0.552823	basal
RP11-350J20.12	0.000188182	-0.761321	0.126	0.102	0.564547	basal
CDKN2B	0.000188183	-3.64583	0.127	0.145	0.56455	basal
AP001046.5	0.000197532	0.824945	0.177	0.141	0.592597	basal
RNF157	0.000203663	-0.731918	0.133	0.13	0.61099	basal
SCN9A	0.000209831	1.02569	0.332	0.059	0.629492	basal
RP11-48B3.3	0.000210262	0.761141	0.152	0.089	0.630786	basal
SNX10	0.000237378	-1.26945	0.103	0.151	0.712135	basal
MAFK	0.000246452	-1.24562	0.288	0.239	0.739355	basal
DAB2	0.000256334	0.541692	0.305	0.081	0.769001	basal
RAB8B	0.000275094	-3.75734	0.125	0.195	0.825281	basal
ZEB2	0.000306258	-4.94859	0.009	0.158	0.918775	basal
C2orf66	0.000307196	-1.73658	0.152	0.111	0.921589	basal
MT-ND4L	0.000359205	-1.72622	0.341	0.373	1	basal
RP11-31F15.2	0.000359575	-0.487754	0.19	0.103	1	basal
RP11-867G23.8	0.00036346	-0.358567	0.292	0.153	1	basal
SLC45A1	0.000364586	0.664123	0.306	0.19	1	basal
FAM209A	0.000369473	-3.25109	0.101	0.081	1	basal
RNASE1	0.000403203	-2.12868	0.104	0.092	1	basal
HIPK1-AS1	0.000403479	-1.14473	0.294	0.178	1	basal
PIEZO1	0.000404858	-1.12441	0.312	0.192	1	basal
POMK	0.000444078	0.758667	0.324	0.114	1	basal
CDKN1A	0.000458153	-0.259771	0.386	0.306	1	basal
IZUMO1	0.000474144	1.01068	0.259	0.09	1	basal
SOWAHD	0.000542899	-0.82825	0.157	0.099	1	basal
CCNO	0.000572719	-3.17112	0.296	0.303	1	basal
CRYAB	0.000599747	0.841935	0.205	0.087	1	basal
OLFM2	0.000614183	1.20217	0.238	0.061	1	basal
ADGRF3	0.000631002	-0.276026	0.134	0.102	1	basal
KB-1732A1.1	0.000635746	0.672636	0.315	0.116	1	basal
RP11-1148L6.9	0.000683072	0.951032	0.158	0.066	1	basal
LINC00520	0.000749445	-3.18279	0.232	0.235	1	basal
SLC11A1	0.000757221	-4.37085	0.115	0.103	1	basal
MUC3A	0.000758183	-3.32408	0.123	0.089	1	basal
SYP	0.000826851	-0.326904	0.185	0.141	1	basal
CTC-503J8.4	0.000841118	0.553747	0.317	0.098	1	basal
THSD7A	0.000846694	0.945867	0.358	0.098	1	basal
TLN1	0.000883855	-2.97802	0.352	0.32	1	basal
METTL12	0.000885542	0.612967	0.356	0.181	1	basal
SPRR3	0.000904746	-2.32982	0.103	0.083	1	basal
AC010287.1	0.000909872	0.311589	0.237	0.165	1	basal
RP11-573G6.10	0.000921285	0.297827	0.199	0.142	1	basal
ABHD5	0.00095772	-2.0568	0.248	0.239	1	basal
C10orf10	0.000993915	0.450202	0.192	0.122	1	basal
SNX22	0.00103336	-0.286444	0.185	0.087	1	basal
SSFA2	0.00104781	-1.92886	0.448	0.346	1	basal
TNFRSF25	0.00105272	-3.38887	0.23	0.256	1	basal
CKAP2L	0.00107162	1.20484	0.103	0.047	1	basal
CORT	0.00111644	-1.96755	0.164	0.097	1	basal
RP11-829H16.3	0.00113546	0.814678	0.243	0.088	1	basal
SLC6A4	0.00117623	1.2147	0.253	0.071	1	basal
ASPRV1	0.00117906	-2.24553	0.139	0.131	1	basal
TMSB10	0.00122307	-1.30468	0.36	0.359	1	basal
PHACTR2	0.00122697	-2.6256	0.311	0.357	1	basal
KBTBD8	0.00128176	-0.810631	0.142	0.06	1	basal
RP11-307E17.8	0.0012934	0.313304	0.167	0.097	1	basal
LINC00158	0.00130475	-3.39813	0.111	0.098	1	basal
RP11-490O6.2	0.00131025	0.661435	0.223	0.118	1	basal
CCNA2	0.00132039	1.61454	0.186	0.153	1	basal
HELB	0.00132095	-2.97501	0.112	0.191	1	basal
TNFSF12	0.00136023	-1.5774	0.185	0.163	1	basal
OTUD1	0.00139806	-2.49553	0.23	0.268	1	basal
LTC4S	0.00146195	-2.61067	0.35	0.151	1	basal
PRR5	0.00150775	-4.76469	0.202	0.203	1	basal
CLEC2D	0.00154086	-2.52339	0.326	0.258	1	basal
ANXA2	0.00157192	-0.829433	0.373	0.478	1	basal
BPIFB1	0.00177156	-1.21785	0.16	0.168	1	basal
LRRC8C	0.0017901	-0.793379	0.164	0.114	1	basal
ERMN	0.00183238	1.99571	0.228	0.121	1	basal
ADAMTSL4	0.00190793	0.693194	0.23	0.065	1	basal
MYL9	0.00200723	1.54882	0.313	0.105	1	basal
RAB33A	0.00203857	-1.48812	0.118	0.107	1	basal
PFKFB3	0.0021879	-3.10625	0.218	0.179	1	basal
ZNF583	0.00221171	-0.702574	0.221	0.134	1	basal
TGM1	0.00223402	-0.513742	0.29	0.103	1	basal
NPC2	0.0023635	-3.56854	0.452	0.361	1	basal
CCNB2	0.0023738	2.86373	0.22	0.078	1	basal
STX1B	0.00242202	-1.01922	0.155	0.093	1	basal
MZB1	0.00245942	-1.85601	0.062	0.101	1	basal
PDE4B	0.00259686	-2.06492	0.011	0.111	1	basal
LTA	0.0026294	-0.801818	0.104	0.113	1	basal
BPGM	0.00265322	-1.30426	0.246	0.247	1	basal
FAM153B	0.00272661	-1.34824	0.191	0.102	1	basal
MMP3	0.00276843	1.59201	0.363	0.064	1	basal
HIST1H1B	0.00302864	1.35168	0.261	0.069	1	basal
LINC01320	0.0033025	2.45061	0.301	0.057	1	basal
LST1	0.00331589	-3.01911	0.034	0.135	1	basal
HEG1	0.00333533	-0.794811	0.094	0.163	1	basal
LINC00936	0.00334078	-3.02703	0.247	0.277	1	basal
TRIM60	0.00338772	0.518324	0.228	0.061	1	basal
RP11-514O12.4	0.00339305	-1.98925	0.162	0.067	1	basal
RP11-849H4.4	0.00349385	0.663742	0.209	0.118	1	basal
YPEL5	0.00353301	-2.2062	0.372	0.403	1	basal
RP11-474G23.2	0.00390138	0.404871	0.257	0.12	1	basal
TCHH	0.00396545	0.654205	0.229	0.061	1	basal
ODC1	0.00411277	-0.373414	0.399	0.362	1	basal
GMFG	0.00412206	-6.9822	0.008	0.187	1	basal
DCHS2	0.00412754	2.55528	0.292	0.181	1	basal
ABHD1	0.00425512	-1.25751	0.139	0.125	1	basal
RP11-338I21.1	0.00425577	0.674106	0.188	0.113	1	basal
SNHG22	0.00452515	-4.09521	0.113	0.099	1	basal
PCNX	0.00474215	-2.08166	0.223	0.299	1	basal
HLA-DQA1	0.00483727	-1.8968	0.031	0.135	1	basal
RRM2	0.00495395	2.67668	0.272	0.095	1	basal
ZFYVE28	0.00560651	-3.38887	0.092	0.2	1	basal
AVIL	0.00579637	2.34062	0.298	0.22	1	basal
PCDH1	0.00582571	0.942262	0.321	0.218	1	basal
CALHM2	0.00598387	-0.455674	0.155	0.115	1	basal
TNFSF13B	0.00617551	-2.16029	0.106	0.132	1	basal
RMRP	0.00618156	1.05715	0.301	0.071	1	basal
RP11-722G7.1	0.00668838	1.50605	0.212	0.11	1	basal
PLCG2	0.00668865	-0.293128	0.277	0.258	1	basal
CTD-2553L13.10	0.00686781	-1.52687	0.231	0.164	1	basal
RP11-796E2.4	0.00730899	0.299527	0.291	0.169	1	basal
BID	0.00795905	-3.32023	0.304	0.266	1	basal
RASSF2	0.00798234	-3.07762	0.067	0.127	1	basal
HLA-DMA	0.0080698	-4.03165	0.252	0.27	1	basal
AC133644.2	0.00815486	-0.865677	0.146	0.09	1	basal
NTNG2	0.00824157	0.925436	0.178	0.112	1	basal
KLRD1	0.00846927	-3.55256	0.011	0.109	1	basal
RP11-230C9.4	0.00865687	-1.4959	0.101	0.07	1	basal
HLA-DPB1	0.00874118	-3.44758	0.079	0.18	1	basal
RP11-763B22.4	0.00878409	1.84865	0.173	0.106	1	basal
GAN	0.00898132	-4.1286	0.345	0.292	1	basal
AHNAK2	0.009059	-1.72303	0.34	0.304	1	basal
POT1-AS1	0.00923805	0.617755	0.178	0.075	1	basal
OLAH	0.00939866	-3.5465	0.18	0.13	1	basal
FMO3	0.00944639	-0.751425	0.309	0.31	1	basal
CBR3	0.00960652	-0.772885	0.242	0.213	1	basal
CD79A	1.41e-182	6.69537	1	0.025	4.24e-179	B cells
CD79B	9.32e-181	6.2102	0.993	0.066	2.8e-177	B cells
IGKC	1.67e-179	5.06265	0.993	0.015	5.01e-176	B cells
TTN	4.59e-178	4.59886	0.993	0.079	1.38e-174	B cells
HLA-DQB1	2.72e-176	3.90562	1	0.161	8.17e-173	B cells
WDFY4	7.02e-176	4.63615	0.986	0.052	2.11e-172	B cells
IRF8	7.57e-176	4.20194	0.993	0.024	2.27e-172	B cells
RPL12	1.07e-175	5.12425	1	0.357	3.2e-172	B cells
FCRL2	1.46e-175	5.08784	0.979	0.041	4.39e-172	B cells
HLA-DQA1	1.83e-175	3.83385	1	0.124	5.5e-172	B cells
TMEM163	3.06e-175	3.09496	0.979	0.038	9.17e-172	B cells
HLA-DPA1	3.59e-175	3.7705	1	0.215	1.08e-171	B cells
SPIB	3.83e-175	4.36055	0.986	0.049	1.15e-171	B cells
HLA-DPB1	5.46e-175	3.74999	1	0.169	1.64e-171	B cells
CD74	5.85e-175	3.81077	1	0.271	1.75e-171	B cells
TNFRSF13C	1.56e-174	5.00812	0.986	0.097	4.68e-171	B cells
IGHA1	2.67e-174	7.24232	0.982	0.007	8.01e-171	B cells
RPS2	5.91e-174	4.26408	1	0.298	1.77e-170	B cells
RPS19	5.92e-174	3.69037	1	0.259	1.78e-170	B cells
RPL32	9.07e-174	4.67637	1	0.307	2.72e-170	B cells
HLA-DRA	1.17e-173	3.58388	1	0.242	3.52e-170	B cells
2020-03-01	1.29e-173	3.98346	0.989	0.031	3.86e-170	B cells
RPL19	2.26e-173	4.36637	1	0.326	6.78e-170	B cells
HLA-DRB1	8.62e-173	3.58002	1	0.256	2.59e-169	B cells
ACY3	2.68e-172	4.54649	0.979	0.077	8.04e-169	B cells
BLK	3.05e-172	3.9249	0.986	0.086	9.16e-169	B cells
KCNQ5	5.08e-172	3.12392	0.975	0.054	1.52e-168	B cells
RAD54L	9.55e-172	1.07405	0.946	0.031	2.86e-168	B cells
RPL18A	1.56e-171	4.4605	1	0.324	4.68e-168	B cells
ITGB2-AS1	1.58e-171	3.59782	0.982	0.094	4.75e-168	B cells
HLA-DMA	2.43e-171	3.36282	1	0.263	7.3e-168	B cells
CXorf65	1.92e-170	1.64595	0.975	0.046	5.75e-167	B cells
SIGLEC10	1.97e-170	3.38594	0.979	0.067	5.9e-167	B cells
CYBB	2.95e-170	3.33943	0.993	0.04	8.84e-167	B cells
FAM129C	4.51e-170	2.26206	0.975	0.088	1.35e-166	B cells
RPS27	1.01e-169	4.19764	1	0.28	3.03e-166	B cells
CH17-264L24.1	1.4e-169	1.65008	0.975	0.097	4.21e-166	B cells
ARID3A	1.86e-169	3.79793	0.986	0.107	5.59e-166	B cells
FCMR	3.17e-169	4.05589	0.986	0.14	9.52e-166	B cells
SHISA8	3.3e-169	2.48687	0.979	0.037	9.9e-166	B cells
RPS29	6.05e-169	5.01879	1	0.341	1.82e-165	B cells
RPL39	9.45e-169	5.05322	0.996	0.347	2.84e-165	B cells
HLA-DMB	9.92e-169	3.33348	1	0.186	2.97e-165	B cells
FMNL3	1.31e-168	3.39778	0.986	0.119	3.94e-165	B cells
RP3-477O4.14	1.73e-168	2.40976	0.975	0.054	5.18e-165	B cells
AC137932.4	1.95e-168	2.32137	0.975	0.119	5.85e-165	B cells
LIMD2	2.07e-168	3.27947	0.996	0.172	6.21e-165	B cells
MPEG1	2.7e-168	2.88213	0.982	0.026	8.11e-165	B cells
RPL11	1.71e-167	3.88087	1	0.327	5.14e-164	B cells
PDE4B	1.85e-167	3.08828	0.986	0.1	5.55e-164	B cells
SCN1B	2.12e-167	0.936646	0.975	0.143	6.35e-164	B cells
HLA-DOA	9.93e-167	2.77744	0.979	0.07	2.98e-163	B cells
ANGPTL6	1.16e-166	2.67505	0.946	0.075	3.47e-163	B cells
MNDA	4.72e-166	0.995023	0.975	0.03	1.42e-162	B cells
MS4A7	8.61e-166	2.01317	0.979	0.048	2.58e-162	B cells
MAPK12	1.6e-165	2.25001	0.968	0.072	4.79e-162	B cells
NCF1	9.5e-165	3.67341	0.979	0.127	2.85e-161	B cells
RPL18	1.1e-164	4.06662	1	0.352	3.3e-161	B cells
CD72	1.16e-164	3.35347	0.982	0.106	3.48e-161	B cells
XYLT1	1.52e-164	0.701111	0.968	0.093	4.56e-161	B cells
RP5-1171I10.5	1.71e-164	3.19635	0.986	0.147	5.13e-161	B cells
CTC-250I14.6	2.05e-164	1.55005	0.943	0.104	6.16e-161	B cells
RPS14	2.48e-164	3.88928	0.996	0.353	7.43e-161	B cells
RASSF2	2.54e-164	3.68206	0.979	0.117	7.62e-161	B cells
FMNL1	4.12e-164	3.21637	0.993	0.166	1.24e-160	B cells
ATP6V1G2	6.85e-164	1.33908	0.957	0.069	2.05e-160	B cells
ITGAX	2.5e-163	2.97602	0.982	0.057	7.51e-160	B cells
LRRC2	5.23e-163	1.16783	0.968	0.104	1.57e-159	B cells
FAM159A	6.34e-163	3.96607	0.954	0.018	1.9e-159	B cells
RPL13	1.18e-162	3.50121	1	0.298	3.55e-159	B cells
LINC00852	1.61e-162	0.327025	0.975	0.166	4.84e-159	B cells
RPL28	2.13e-162	3.72891	1	0.31	6.38e-159	B cells
CD53	2.62e-162	2.82816	1	0.172	7.85e-159	B cells
CD37	2.89e-162	3.09641	1	0.171	8.66e-159	B cells
SFMBT2	3.37e-162	2.86022	0.986	0.097	1.01e-158	B cells
RPL35	4.13e-162	3.82207	1	0.357	1.24e-158	B cells
ACP5	8.75e-162	3.66798	0.986	0.118	2.63e-158	B cells
NFKBID	1.15e-161	3.08473	0.982	0.13	3.45e-158	B cells
RPL30	4.71e-161	3.79224	1	0.334	1.41e-157	B cells
RP11-252A24.3	1.76e-160	1.57081	0.961	0.146	5.27e-157	B cells
SLC2A3	1.12e-159	3.10922	0.986	0.161	3.36e-156	B cells
THEMIS2	1.14e-159	1.73632	0.979	0.083	3.41e-156	B cells
RGS19	1.46e-159	3.54894	0.989	0.201	4.37e-156	B cells
GPR55	3.01e-159	2.33635	0.961	0.11	9.03e-156	B cells
SIRPA	3.17e-159	2.19143	0.971	0.088	9.5e-156	B cells
RPL21	3.43e-159	3.35926	1	0.354	1.03e-155	B cells
ADA	8.14e-159	1.80036	0.975	0.124	2.44e-155	B cells
SH2D3C	1.22e-158	2.12779	0.975	0.101	3.66e-155	B cells
RPS18	1.95e-158	3.09442	1	0.313	5.86e-155	B cells
RPL10A	2.64e-158	3.18292	0.996	0.361	7.92e-155	B cells
FAM89A	3.94e-158	2.15317	0.95	0.121	1.18e-154	B cells
EGR2	9.78e-158	2.85617	0.979	0.118	2.93e-154	B cells
LY86	1.07e-157	4.14431	0.954	0.04	3.22e-154	B cells
RPS23	3.05e-157	3.42629	0.996	0.344	9.15e-154	B cells
RAC2	4.37e-157	2.79228	0.993	0.17	1.31e-153	B cells
CD70	1.3e-156	3.24061	0.961	0.069	3.9e-153	B cells
GPR183	1.96e-156	2.59022	0.986	0.148	5.89e-153	B cells
CCRL2	2.47e-156	0.264707	0.975	0.135	7.42e-153	B cells
LAPTM5	3.36e-156	2.46847	1	0.179	1.01e-152	B cells
PHACTR1	7.29e-156	3.21843	0.961	0.074	2.19e-152	B cells
ADAM19	7.5e-156	2.64974	0.975	0.092	2.25e-152	B cells
TLR10	2.27e-155	4.92045	0.95	0.04	6.8e-152	B cells
ADCY7	2.76e-155	2.32894	0.979	0.122	8.28e-152	B cells
S100A6	5.34e-155	-3.77783	0.004	0.467	1.6e-151	B cells
LTB	8.07e-155	2.52226	1	0.132	2.42e-151	B cells
RPS27A	2.08e-154	2.97015	1	0.341	6.24e-151	B cells
TRPV2	6.52e-153	1.37367	0.975	0.102	1.96e-149	B cells
COTL1	1.09e-152	2.85845	0.982	0.185	3.26e-149	B cells
SGPP1	1.57e-152	2.36477	0.954	0.126	4.7e-149	B cells
RPL10	1.95e-152	2.85344	1	0.308	5.84e-149	B cells
SASH3	5.96e-152	2.82844	0.982	0.152	1.79e-148	B cells
GPSM3	2.24e-151	3.71124	0.986	0.238	6.72e-148	B cells
TYROBP	1.35e-150	-1.6512	0.971	0.066	4.06e-147	B cells
RP11-867G23.8	1.76e-150	1.08132	0.904	0.151	5.27e-147	B cells
GPR34	3e-150	3.0485	0.971	0.11	9.01e-147	B cells
PTPN7	6.42e-150	2.44422	0.993	0.163	1.93e-146	B cells
DOCK11	1.02e-148	2.0491	0.964	0.125	3.05e-145	B cells
EMP3	2.58e-148	2.25339	0.989	0.187	7.75e-145	B cells
RASD1	3.63e-148	-0.758665	0.975	0.108	1.09e-144	B cells
RPL37	5.44e-148	3.60978	0.993	0.345	1.63e-144	B cells
RPL7A	3.04e-147	2.6215	1	0.384	9.12e-144	B cells
ICAM1	3.61e-147	1.22677	0.975	0.144	1.08e-143	B cells
CCL3L3	3.65e-147	-2.68249	0.954	0.063	1.09e-143	B cells
INPP5D	7.11e-147	4.18394	0.986	0.176	2.13e-143	B cells
CBFA2T3	1.1e-146	3.59831	0.939	0.052	3.31e-143	B cells
RBM5-AS1	1.18e-146	1.91671	0.857	0.089	3.53e-143	B cells
BUB1B	2.98e-146	2.58336	0.929	0.088	8.95e-143	B cells
CHI3L2	5.84e-146	1.73697	0.961	0.098	1.75e-142	B cells
CXCR3	1.44e-145	1.67464	0.971	0.1	4.31e-142	B cells
ANXA6	8.51e-145	3.11409	0.982	0.161	2.55e-141	B cells
CD52	1.22e-144	2.15394	1	0.17	3.67e-141	B cells
PSTPIP1	3.2e-144	1.03934	0.979	0.151	9.59e-141	B cells
ALOX5	4.33e-144	1.06777	0.946	0.071	1.3e-140	B cells
TPX2	1.73e-143	1.81334	0.896	0.082	5.18e-140	B cells
MIR155HG	2.06e-143	2.15294	0.971	0.123	6.18e-140	B cells
CORO1A	2.78e-143	2.16454	1	0.182	8.34e-140	B cells
NLRP3	5.05e-143	0.269183	0.939	0.053	1.52e-139	B cells
RPS4X	6.45e-143	2.38098	1	0.352	1.93e-139	B cells
TLN1	1.24e-142	4.48423	0.979	0.315	3.72e-139	B cells
IL18R1	1.68e-142	0.449032	0.968	0.151	5.04e-139	B cells
CCR7	2.17e-142	3.43319	0.929	0.062	6.51e-139	B cells
SGK223	3.01e-142	1.17817	0.957	0.123	9.03e-139	B cells
BZRAP1-AS1	1.69e-141	1.42551	0.95	0.138	5.07e-138	B cells
SNX10	1.84e-141	2.10726	0.95	0.142	5.52e-138	B cells
LGALS3	3.06e-141	-6.15096	0.004	0.421	9.18e-138	B cells
LCP1	3.62e-141	2.23439	0.993	0.185	1.09e-137	B cells
PHF19	4.02e-141	1.39738	0.954	0.122	1.21e-137	B cells
CD83	6.36e-141	2.89017	0.914	0.091	1.91e-137	B cells
HIC1	8.2e-141	1.34572	0.979	0.146	2.46e-137	B cells
FXYD5	9.57e-141	2.10991	0.986	0.196	2.87e-137	B cells
IL10RA	1.89e-140	2.11899	0.968	0.129	5.68e-137	B cells
NCR3	2.12e-140	2.17976	0.968	0.129	6.36e-137	B cells
RPLP1	1.22e-139	1.83519	1	0.269	3.67e-136	B cells
RPS15A	1.36e-139	3.24456	0.989	0.315	4.07e-136	B cells
CALD1	1.83e-139	0.796192	0.971	0.098	5.48e-136	B cells
EGR3	2.45e-139	2.26219	0.932	0.085	7.36e-136	B cells
CCR5	5.75e-139	0.855671	0.961	0.096	1.73e-135	B cells
ABI3	8.26e-139	2.15696	0.979	0.124	2.48e-135	B cells
RPS3	1.89e-138	2.36578	0.996	0.297	5.67e-135	B cells
SP140	3.55e-138	3.55299	0.896	0.15	1.06e-134	B cells
PARVG	4.68e-138	1.64289	0.939	0.143	1.4e-134	B cells
VPREB3	6.4e-138	4.58426	0.918	0.086	1.92e-134	B cells
ASB2	3.52e-137	1.99526	0.964	0.115	1.06e-133	B cells
CCND2	9.13e-137	1.78715	0.932	0.128	2.74e-133	B cells
CD48	1e-136	2.19088	0.993	0.172	3.01e-133	B cells
TRAF3IP3	1.02e-136	1.33117	0.979	0.148	3.07e-133	B cells
IL27RA	2.12e-136	2.66234	0.943	0.161	6.37e-133	B cells
ANXA1	3.27e-136	-5.44568	0.004	0.443	9.8e-133	B cells
SLC35F3	7.27e-136	-4.41971	0.725	0.028	2.18e-132	B cells
SIT1	1.48e-135	1.36841	0.971	0.116	4.45e-132	B cells
ANXA2	2.5e-135	-2.67481	0.007	0.479	7.51e-132	B cells
GMFG	3.8e-135	1.99597	0.989	0.174	1.14e-131	B cells
RP5-821D11.7	4.58e-135	1.48711	0.964	0.155	1.37e-131	B cells
IFFO1	5.3e-135	1.14958	0.954	0.146	1.59e-131	B cells
RPSA	1.38e-134	2.35553	0.986	0.346	4.13e-131	B cells
RP5-1028K7.2	5.27e-134	2.78185	0.911	0.101	1.58e-130	B cells
ARHGAP15	8.03e-134	2.22534	0.971	0.138	2.41e-130	B cells
TBC1D10C	9.85e-134	1.66557	0.982	0.167	2.96e-130	B cells
GNG7	1.34e-133	3.41536	0.914	0.036	4.03e-130	B cells
EVI2B	2.47e-133	2.58105	0.861	0.147	7.4e-130	B cells
SLFN12L	3.23e-133	-0.494854	0.975	0.122	9.69e-130	B cells
PPP1R15A	4.93e-133	1.6531	0.993	0.318	1.48e-129	B cells
RPS12	4.97e-133	2.21037	0.996	0.327	1.49e-129	B cells
CSGALNACT2	6.71e-133	1.64732	0.982	0.176	2.01e-129	B cells
RPL3	1.13e-132	1.99464	0.996	0.354	3.39e-129	B cells
SYT11	6.12e-132	1.85809	0.954	0.13	1.84e-128	B cells
ZEB1	7.59e-131	2.31413	0.843	0.096	2.28e-127	B cells
CENPL	9.51e-131	1.09805	0.964	0.179	2.85e-127	B cells
ARHGAP30	1.2e-130	2.22973	0.986	0.218	3.61e-127	B cells
CD33	2.48e-130	-4.14916	0.714	0.04	7.45e-127	B cells
RPS3A	3.83e-130	2.00022	0.989	0.358	1.15e-126	B cells
RGS1	4.21e-130	2.14319	0.95	0.163	1.26e-126	B cells
LSP1	7.22e-130	3.54586	0.939	0.275	2.17e-126	B cells
FAM26F	1.04e-126	1.06445	0.936	0.141	3.11e-123	B cells
FSCN1	2.51e-126	0.724298	0.925	0.091	7.52e-123	B cells
ADGRE2	4.29e-126	-3.69576	0.904	0.035	1.29e-122	B cells
SLC35F2	1.06e-125	1.87538	0.914	0.117	3.18e-122	B cells
PREX1	1.18e-125	2.90811	0.954	0.169	3.54e-122	B cells
KIAA1524	1.48e-125	2.13214	0.9	0.131	4.43e-122	B cells
IKZF3	5.63e-125	1.9681	0.954	0.147	1.69e-121	B cells
TNFSF13B	5.97e-125	-1.23092	0.968	0.124	1.79e-121	B cells
S1PR4	6.84e-125	2.20028	0.932	0.149	2.05e-121	B cells
RP11-325F22.2	1.56e-124	1.30498	0.05	0.128	4.68e-121	B cells
JUND	3.97e-124	1.44907	0.993	0.355	1.19e-120	B cells
PTTG1	4.88e-124	1.55149	0.954	0.155	1.46e-120	B cells
VASH2	1.22e-123	-4.07782	0.729	0.087	3.67e-120	B cells
JAK3	4e-123	1.57416	0.961	0.159	1.2e-119	B cells
SKAP2	1.23e-122	2.91392	0.836	0.125	3.7e-119	B cells
S100A11	1.55e-122	-3.68217	0.004	0.473	4.64e-119	B cells
HMOX1	2.2e-122	0.786202	0.939	0.104	6.61e-119	B cells
KMO	2.84e-122	2.27481	0.886	0.101	8.53e-119	B cells
CCL3	4.9e-122	-0.472555	0.911	0.113	1.47e-118	B cells
IFI27	3.55e-121	-4.05827	0	0.487	1.06e-117	B cells
FGL2	3.87e-121	0.349358	0.907	0.101	1.16e-117	B cells
CTB-55O6.13	5.71e-121	1.28349	0.921	0.152	1.71e-117	B cells
ADARB1	7.13e-121	0.930653	0.868	0.153	2.14e-117	B cells
PTPRC	9.94e-121	1.62077	0.996	0.18	2.98e-117	B cells
RINL	1.41e-120	1.03762	0.929	0.156	4.23e-117	B cells
DUSP2	1.49e-120	2.19641	0.775	0.169	4.47e-117	B cells
RP6-91H8.3	2.26e-120	-4.3371	0.514	0.043	6.78e-117	B cells
CYTH4	2.34e-120	1.7069	0.918	0.121	7.02e-117	B cells
ACAP1	2.34e-120	1.59657	0.971	0.26	7.03e-117	B cells
MSN	5.22e-120	2.17121	0.961	0.245	1.56e-116	B cells
CTD-3203P2.3	3.21e-118	1.7616	0.861	0.082	9.63e-115	B cells
PERP	6.88e-118	-2.41328	0	0.469	2.06e-114	B cells
WAS	7e-118	1.57227	0.679	0.139	2.1e-114	B cells
LILRB1	7.83e-118	2.15694	0.814	0.023	2.35e-114	B cells
AGR2	9.92e-118	-4.6375	0.007	0.431	2.98e-114	B cells
CTD-2020K17.1	2.06e-117	1.13722	0.907	0.113	6.19e-114	B cells
ITGAL	5.86e-117	1.03054	0.964	0.161	1.76e-113	B cells
FXYD3	7.44e-117	-1.76057	0.004	0.47	2.23e-113	B cells
TNFRSF17	1.22e-116	4.57184	0.886	0.026	3.67e-113	B cells
HOTAIRM1	1.66e-116	1.44294	0.907	0.148	4.99e-113	B cells
SAMSN1	1.75e-116	1.33692	0.954	0.144	5.24e-113	B cells
GLIPR1	3.16e-116	1.24449	0.936	0.165	9.49e-113	B cells
CD27	3.78e-116	2.82015	0.893	0.074	1.13e-112	B cells
FLNA	3.86e-116	1.74931	0.929	0.193	1.16e-112	B cells
CCNB2	5.09e-116	1.69743	0.514	0.079	1.53e-112	B cells
RAB30	5.75e-116	2.78379	0.857	0.141	1.72e-112	B cells
LRMP	5.77e-116	3.8697	0.857	0.141	1.73e-112	B cells
GRN	8.4e-116	0.973308	0.989	0.255	2.52e-112	B cells
CD86	1.75e-115	2.33425	0.829	0.023	5.25e-112	B cells
LHFPL4	3.38e-115	0.886679	0.014	0.104	1.01e-111	B cells
SOCS1	1.92e-114	1.12451	0.946	0.185	5.75e-111	B cells
IKZF1	2.43e-114	1.68161	0.95	0.164	7.29e-111	B cells
DPF3	3.34e-114	1.40909	0.857	0.079	1e-110	B cells
EIF1	5.19e-114	0.269616	0.993	0.338	1.56e-110	B cells
FERMT3	7.29e-114	1.51728	0.761	0.151	2.19e-110	B cells
GPR82	1.72e-113	2.41145	0.721	0.13	5.16e-110	B cells
TMSB4X	2.31e-113	1.52894	1	0.281	6.93e-110	B cells
PROX1	3.76e-113	-2.857	0.45	0.034	1.13e-109	B cells
TXN	5.27e-113	-5.2146	0	0.396	1.58e-109	B cells
CTD-2544N14.3	5.55e-113	1.44614	0.018	0.128	1.66e-109	B cells
DOCK2	1.7e-112	2.0148	0.761	0.13	5.1e-109	B cells
GPR65	2.92e-112	0.618588	0.75	0.123	8.75e-109	B cells
RP11-624C23.1	6.26e-112	1.45712	0.082	0.106	1.88e-108	B cells
ARHGDIB	6.26e-112	1.89323	0.911	0.3	1.88e-108	B cells
ITGB2	7.48e-112	1.52359	0.843	0.164	2.24e-108	B cells
TNF	4.21e-111	1.39266	0.925	0.14	1.26e-107	B cells
CD84	5.62e-111	-1.00317	0.971	0.145	1.69e-107	B cells
GLS	6.89e-111	1.1685	0.971	0.27	2.07e-107	B cells
CMTM3	7.66e-111	0.98597	0.907	0.161	2.3e-107	B cells
LY9	1.1e-110	2.09344	0.886	0.125	3.31e-107	B cells
ALDH1A1	1.62e-110	-3.54254	0.004	0.445	4.87e-107	B cells
HLA-DQA2	6.93e-110	2.85426	0.875	0.13	2.08e-106	B cells
ALDH3A1	1.48e-109	-6.59556	0.007	0.362	4.43e-106	B cells
CD69	2.75e-109	0.984762	0.989	0.167	8.25e-106	B cells
GALNT6	2.22e-108	1.16368	0.9	0.164	6.66e-105	B cells
CST3	3.08e-108	-5.9883	0.014	0.38	9.24e-105	B cells
RP11-158K1.3	7.9e-108	-0.668078	0.014	0.129	2.37e-104	B cells
ATHL1	1.26e-107	0.813002	0.943	0.176	3.77e-104	B cells
C10orf91	1.34e-107	1.46208	0.018	0.12	4.02e-104	B cells
RP11-160E2.6	1.66e-107	1.87862	0.929	0.194	4.99e-104	B cells
EEF1B2	2.95e-107	3.55128	0.914	0.372	8.86e-104	B cells
IGSF6	3.97e-107	-4.48624	0.729	0.043	1.19e-103	B cells
MCAM	5.45e-107	-1.13749	0.029	0.109	1.63e-103	B cells
PPP1R18	7.81e-107	1.76371	0.743	0.176	2.34e-103	B cells
SLC2A6	1.6e-105	1.27044	0.904	0.162	4.81e-102	B cells
HHEX	1.63e-105	4.38158	0.879	0.075	4.89e-102	B cells
CCNL1	2.83e-105	1.57783	0.986	0.373	8.48e-102	B cells
MUC13	3.97e-105	-3.88487	0.9	0.144	1.19e-101	B cells
ACSL4	4.33e-105	0.703862	0.939	0.207	1.3e-101	B cells
LOXL3	2.19e-104	2.71095	0.068	0.237	6.58e-101	B cells
CD59	2.2e-104	-1.95484	0.004	0.47	6.59e-101	B cells
RAB29	2.29e-104	3.39833	0.814	0.159	6.88e-101	B cells
RASGRP1	2.58e-104	1.02545	0.925	0.15	7.75e-101	B cells
CTD-2576D5.4	4.36e-104	-0.923036	0.036	0.105	1.31e-100	B cells
IRAK2	4.99e-104	-2.80007	0.054	0.131	1.5e-100	B cells
SOWAHD	5.4e-104	2.64629	0.075	0.101	1.62e-100	B cells
KRT8	6.2e-103	-3.3232	0.004	0.414	1.86e-99	B cells
AQP3	8.55e-103	-6.22271	0	0.349	2.56e-99	B cells
ITGA4	1.51e-102	0.282323	0.65	0.154	4.54e-99	B cells
KBTBD8	2.79e-102	2.48029	0.843	0.055	8.36e-99	B cells
RP11-805I24.1	3.19e-102	-3.66858	0.6	0.072	9.56e-99	B cells
RPLP0	7.22e-102	0.308662	0.964	0.378	2.16e-98	B cells
NRP1	1.33e-101	-4.94689	0.7	0.08	4e-98	B cells
TSC22D3	1.85e-101	1.75069	0.932	0.301	5.54e-98	B cells
GSTP1	4.57e-101	-3.172	0	0.476	1.37e-97	B cells
CD9	6.92e-101	-4.09908	0	0.415	2.08e-97	B cells
CAMK4	9.37e-101	-3.44315	0.054	0.109	2.81e-97	B cells
MYO1F	1.03e-100	0.889368	0.843	0.175	3.1e-97	B cells
TGFBI	1.31e-100	-5.32504	0.586	0.068	3.94e-97	B cells
BANK1	4.73e-100	4.66632	0.861	0.144	1.42e-96	B cells
SMIM6	6.8e-100	-3.83609	0.618	0.103	2.04e-96	B cells
IL2RG	3.02e-99	0.708573	0.893	0.171	9.06e-96	B cells
SLC4A7	4.13e-99	2.01535	0.954	0.257	1.24e-95	B cells
RNU11	9.82e-99	1.9423	0.075	0.104	2.95e-95	B cells
DEF6	4.52e-98	1.76129	0.846	0.212	1.36e-94	B cells
IL3RA	8.11e-98	-3.23651	0.721	0.109	2.43e-94	B cells
CDC20B	9.35e-98	-4.51331	0.3	0.063	2.8e-94	B cells
BCAT1	5.27e-97	-0.878569	0.864	0.091	1.58e-93	B cells
DIAPH3	1.88e-96	1.69624	0.482	0.055	5.64e-93	B cells
SH3BP1	1.89e-96	1.79356	0.918	0.208	5.68e-93	B cells
WFDC2	2.69e-96	-10.2173	0	0.242	8.07e-93	B cells
PRDX5	4.46e-96	-3.72256	0.004	0.483	1.34e-92	B cells
SYNGR3	1.07e-95	0.959512	0.104	0.095	3.21e-92	B cells
CABP4	1.38e-95	0.368357	0.064	0.159	4.14e-92	B cells
LINC00426	3.84e-95	2.06304	0.579	0.131	1.15e-91	B cells
GEM	2.63e-94	0.806725	0.104	0.08	7.88e-91	B cells
ITM2A	3.94e-94	-4.4473	0.032	0.227	1.18e-90	B cells
BACH2	1.07e-93	0.627555	0.107	0.12	3.2e-90	B cells
HIPK1-AS1	1.24e-93	0.746581	0.939	0.175	3.73e-90	B cells
PID1	1.38e-92	-4.50392	0.311	0.083	4.13e-89	B cells
AC021188.4	1.43e-92	1.11658	0.021	0.107	4.28e-89	B cells
AREG	2.51e-92	-1.06676	0.071	0.176	7.53e-89	B cells
LAX1	1.04e-91	-1.27217	0.089	0.149	3.12e-88	B cells
SIDT1-AS1	1.07e-91	0.669096	0.507	0.073	3.21e-88	B cells
CDKN3	1.58e-91	1.79758	0.486	0.093	4.74e-88	B cells
TACC1	1.58e-91	1.79524	0.904	0.264	4.75e-88	B cells
SMAD7	2.27e-91	1.8093	0.871	0.146	6.81e-88	B cells
TRAC	3.66e-91	-2.33448	0.911	0.157	1.1e-87	B cells
CCR1	4.39e-90	3.02369	0.711	0.108	1.32e-86	B cells
IFI6	4.89e-90	-3.57237	0.032	0.449	1.47e-86	B cells
LAIR1	1.1e-89	-0.311179	0.707	0.132	3.31e-86	B cells
AGAP2	1.55e-89	0.416105	0.104	0.091	4.64e-86	B cells
IGFLR1	4.53e-89	1.69254	0.768	0.126	1.36e-85	B cells
BIRC3	6.43e-89	2.51923	0.761	0.261	1.93e-85	B cells
HIST1H2BJ	9.14e-89	-1.27046	0.036	0.132	2.74e-85	B cells
UBASH3A	1.11e-88	-2.8788	0.361	0.073	3.33e-85	B cells
TOP2A	2.08e-88	1.46943	0.114	0.077	6.24e-85	B cells
ACTB	3.11e-88	0.837083	0.904	0.269	9.34e-85	B cells
ARL10	4.01e-88	1.86757	0.043	0.134	1.2e-84	B cells
KCNK6	6.79e-88	0.380469	0.893	0.187	2.04e-84	B cells
RTN1	3.19e-87	-4.10701	0.561	0.133	9.57e-84	B cells
CAPG	3.35e-87	1.95601	0.843	0.297	1.01e-83	B cells
NINJ1	4.72e-87	-1.9447	0.914	0.238	1.42e-83	B cells
LCK	5.47e-87	-2.71661	0.236	0.151	1.64e-83	B cells
IFIT2	7.87e-87	1.74205	0.907	0.215	2.36e-83	B cells
KB-1732A1.1	1.75e-86	1.12955	0.036	0.123	5.24e-83	B cells
KREMEN2	3.92e-86	2.45859	0.107	0.068	1.18e-82	B cells
KRT18	6.86e-86	-4.24049	0.004	0.384	2.06e-82	B cells
OXNAD1	1.59e-85	-2.57981	0.939	0.203	4.76e-82	B cells
CTD-2562J15.4	1.96e-85	-3.87758	0.507	0.083	5.89e-82	B cells
TMSB10	4.15e-85	-2.38632	0.929	0.354	1.24e-81	B cells
TSPAN5	6.44e-85	-0.938657	0.861	0.15	1.93e-81	B cells
PTPN22	1.54e-84	-1.45717	0.411	0.163	4.61e-81	B cells
RUNX3	1.68e-84	1.75181	0.793	0.174	5.03e-81	B cells
SAT1	2.32e-84	-7.12583	0.014	0.347	6.97e-81	B cells
SLC38A1	3.93e-84	2.70511	0.775	0.248	1.18e-80	B cells
RPA4	4.54e-84	1.30857	0.036	0.144	1.36e-80	B cells
RAB8B	6.12e-84	1.83147	0.729	0.188	1.84e-80	B cells
CNFN	3.31e-83	-2.66058	0.929	0.2	9.93e-80	B cells
TUBA4A	4.11e-83	1.76031	0.871	0.221	1.23e-79	B cells
HCST	6.16e-83	-1.03855	0.704	0.18	1.85e-79	B cells
SRGN	7e-83	-1.01786	0.725	0.18	2.1e-79	B cells
NQO1	8.15e-83	-2.91733	0.004	0.418	2.44e-79	B cells
MUC16	1.29e-82	-4.64789	0.004	0.37	3.88e-79	B cells
FCER1A	2.07e-82	-3.34549	0.743	0.026	6.22e-79	B cells
TOX2	4.7e-82	1.37289	0.121	0.077	1.41e-78	B cells
AC016831.7	1.6e-81	-1.61515	0.086	0.166	4.79e-78	B cells
PTRF	2.53e-81	-4.69759	0.121	0.065	7.6e-78	B cells
ATP1B1	2.69e-81	-3.73692	0.004	0.384	8.07e-78	B cells
APBB1IP	5.32e-81	0.320748	0.621	0.171	1.6e-77	B cells
FAM198B	5.95e-81	-4.44713	0.225	0.06	1.78e-77	B cells
TUBB4B	6.05e-81	-4.69787	0	0.452	1.82e-77	B cells
PTGER4	6.71e-81	0.631218	0.918	0.222	2.01e-77	B cells
BCL2A1	2.23e-80	2.54585	0.739	0.118	6.7e-77	B cells
DYNLT1	2.3e-80	-3.17635	0.004	0.442	6.91e-77	B cells
CREB3L1	2.67e-80	-4.22828	0.789	0.151	8e-77	B cells
RLTPR	2.74e-80	1.53283	0.132	0.091	8.23e-77	B cells
CD6	8.89e-80	-2.8224	0.861	0.141	2.67e-76	B cells
CCL4	1.82e-79	-1.71147	0.85	0.145	5.46e-76	B cells
RP11-245J9.4	2.21e-79	1.06185	0.039	0.136	6.62e-76	B cells
GRASP	3.61e-79	1.74369	0.121	0.07	1.08e-75	B cells
WIPF1	4.18e-79	1.73114	0.796	0.174	1.25e-75	B cells
MATK	4.38e-79	-2.14822	0.814	0.161	1.31e-75	B cells
AZGP1	5.07e-79	-5.99614	0.218	0.094	1.52e-75	B cells
DNASE1L3	6.13e-79	-0.442605	0.732	0.044	1.84e-75	B cells
RP11-108M9.6	1.59e-78	0.397796	0.575	0.155	4.77e-75	B cells
WNT10A	1.87e-78	1.018	0.114	0.071	5.6e-75	B cells
XXbac-BPG299F13.17	2.15e-78	-0.440313	0.764	0.176	6.46e-75	B cells
2020-09-06	4.83e-78	2.42341	0.825	0.218	1.45e-74	B cells
CLU	5.45e-78	-5.42578	0.004	0.37	1.63e-74	B cells
TMIGD2	6.42e-78	-6.90217	0.046	0.138	1.93e-74	B cells
ELF3	7.51e-78	-4.41418	0.007	0.401	2.25e-74	B cells
CD96	9.93e-78	-1.07734	0.557	0.154	2.98e-74	B cells
KIT	1.68e-77	-5.21233	0.364	0.135	5.05e-74	B cells
NFKBIA	1.98e-77	0.28902	0.843	0.267	5.94e-74	B cells
RP11-141B14.1	5.17e-77	1.94431	0.079	0.163	1.55e-73	B cells
CALCRL	5.94e-77	-4.29355	0.254	0.068	1.78e-73	B cells
PFN1	6.12e-77	1.9308	0.843	0.336	1.84e-73	B cells
BUB1	1.14e-76	1.29289	0.525	0.059	3.42e-73	B cells
FGD2	1.2e-76	3.77807	0.811	0.135	3.59e-73	B cells
KLF2	2.79e-76	3.02068	0.864	0.316	8.38e-73	B cells
SUSD3	3.05e-76	-1.15764	0.143	0.16	9.16e-73	B cells
APOE	4e-76	-4.95663	0.175	0.09	1.2e-72	B cells
TACSTD2	4.38e-76	-5.09799	0.007	0.358	1.31e-72	B cells
PTGS1	8.14e-76	0.629566	0.129	0.02	2.44e-72	B cells
ZNF575	9.26e-76	1.20601	0.171	0.116	2.78e-72	B cells
SLA2	2.53e-75	-1.53926	0.114	0.12	7.6e-72	B cells
RP11-676J12.4	2.82e-75	0.421278	0.468	0.089	8.46e-72	B cells
TSPAN1	3.24e-75	-3.26022	0.004	0.474	9.71e-72	B cells
TPT1	4.36e-75	-0.284534	0.986	0.34	1.31e-71	B cells
OTOA	5.91e-75	1.34442	0.221	0.092	1.77e-71	B cells
PIF1	6.35e-75	1.41441	0.118	0.133	1.9e-71	B cells
HTR3A	6.85e-75	1.83948	0.125	0.079	2.06e-71	B cells
NAALADL1	8.06e-75	0.408857	0.111	0.146	2.42e-71	B cells
PIK3R5	8.65e-75	-0.643621	0.154	0.089	2.6e-71	B cells
DDIT4L	2.09e-74	-4.32664	0.35	0.118	6.28e-71	B cells
TSPYL2	3.48e-74	-1.07873	0.929	0.239	1.04e-70	B cells
CXCR4	7.11e-74	1.44902	0.843	0.181	2.13e-70	B cells
RP5-994D16.3	7.36e-74	0.276437	0.318	0.127	2.21e-70	B cells
HMGN4	1.05e-73	0.471469	0.068	0.153	3.16e-70	B cells
PYHIN1	1.43e-73	-0.256668	0.089	0.12	4.28e-70	B cells
EMILIN2	1.48e-73	-4.1087	0.357	0.113	4.44e-70	B cells
EGOT	1.67e-73	-4.27866	0.171	0.101	5e-70	B cells
STAT4	5.48e-73	-1.12685	0.118	0.138	1.64e-69	B cells
APOBR	6.13e-73	-0.656667	0.125	0.151	1.84e-69	B cells
SLC12A3	6.79e-73	-3.31912	0.107	0.146	2.04e-69	B cells
NRM	8.74e-73	2.14039	0.107	0.142	2.62e-69	B cells
TESPA1	1.07e-72	1.02154	0.118	0.075	3.2e-69	B cells
C1orf186	1.22e-72	1.44029	0.164	0.033	3.67e-69	B cells
CD93	1.31e-72	-5.07354	0.343	0.067	3.93e-69	B cells
CFL1	1.58e-72	0.931705	0.839	0.337	4.75e-69	B cells
LAD1	3.39e-72	-4.48394	0.111	0.117	1.02e-68	B cells
CXCL17	3.56e-72	-5.99436	0.007	0.305	1.07e-68	B cells
PLXDC2	5.4e-72	-5.13179	0.561	0.082	1.62e-68	B cells
PLD4	9.18e-72	2.68475	0.754	0.027	2.76e-68	B cells
SCIMP	9.64e-72	3.59882	0.8	0.091	2.89e-68	B cells
GLDN	1.08e-71	-4.21424	0.329	0.087	3.24e-68	B cells
STK17A	1.84e-71	2.87292	0.829	0.329	5.52e-68	B cells
CD24	2.19e-70	-3.18012	0.021	0.478	6.58e-67	B cells
LILRB2	4.61e-70	-4.19418	0.186	0.023	1.38e-66	B cells
RP11-320M2.1	7.61e-70	0.393112	0.325	0.08	2.28e-66	B cells
P2RX1	1.36e-69	0.963368	0.161	0.029	4.07e-66	B cells
ZNF490	2.21e-69	0.403007	0.05	0.164	6.64e-66	B cells
GINS2	2.25e-69	1.50225	0.118	0.138	6.76e-66	B cells
CCDC18	2.8e-69	0.912882	0.15	0.186	8.41e-66	B cells
PRSS23	1.29e-68	-5.35798	0.004	0.317	3.87e-65	B cells
AKAP9	1.47e-68	-2.29618	0.029	0.448	4.41e-65	B cells
TPPP3	1.56e-68	-3.27448	0.004	0.467	4.69e-65	B cells
ADAMTS6	1.82e-68	1.69565	0.054	0.109	5.45e-65	B cells
FAM83D	1.86e-68	-0.517188	0.114	0.108	5.57e-65	B cells
RP11-544A12.8	2.5e-68	0.464092	0.054	0.162	7.51e-65	B cells
C9orf24	7.48e-68	-3.81205	0	0.48	2.24e-64	B cells
TMEM200A	9.17e-68	-0.616383	0.054	0.137	2.75e-64	B cells
EVL	9.66e-68	-0.925051	0.796	0.329	2.9e-64	B cells
COLGALT2	1.47e-67	-4.48311	0.211	0.117	4.41e-64	B cells
ANXA2R	3.11e-67	0.336067	0.493	0.158	9.32e-64	B cells
CSF1R	3.85e-67	-4.43755	0.725	0.024	1.15e-63	B cells
RP11-367G6.3	3.88e-67	2.62558	0.646	0.072	1.16e-63	B cells
RP11-770J1.4	6.09e-67	-3.68041	0.354	0.086	1.83e-63	B cells
METRNL	6.74e-67	-1.32353	0.289	0.176	2.02e-63	B cells
KRT19	7.23e-67	-7.57792	0.004	0.244	2.17e-63	B cells
TRBC2	7.96e-67	-2.11845	0.496	0.152	2.39e-63	B cells
PLCL1	8.55e-67	-4.50044	0.182	0.107	2.56e-63	B cells
CSK	9.09e-67	3.19747	0.732	0.249	2.73e-63	B cells
PLEKHO1	1.05e-66	1.90694	0.771	0.164	3.14e-63	B cells
PLEK	1.36e-66	1.63921	0.789	0.062	4.09e-63	B cells
LTA	2.07e-66	1.50529	0.175	0.112	6.22e-63	B cells
DAPK2	2.62e-66	-3.3394	0.111	0.199	7.85e-63	B cells
PTPRO	3.5e-66	2.75758	0.171	0.044	1.05e-62	B cells
NLRC3	5.17e-66	-1.5974	0.175	0.13	1.55e-62	B cells
RGL4	7.92e-66	-0.925376	0.154	0.131	2.37e-62	B cells
LMO7	9.24e-66	-5.0949	0.046	0.362	2.77e-62	B cells
MS4A6A	2.6e-65	-2.45549	0.729	0.028	7.81e-62	B cells
HIF1A-AS2	2.81e-65	-4.52096	0.214	0.111	8.44e-62	B cells
CLCA2	2.98e-65	-4.61561	0.104	0.05	8.95e-62	B cells
PLIN2	1.05e-64	-0.313208	0.179	0.176	3.14e-61	B cells
BLM	2.32e-64	0.765232	0.164	0.134	6.95e-61	B cells
A2M	2.42e-64	-4.87739	0.325	0.056	7.27e-61	B cells
KRT6A	2.87e-64	-5.18043	0.139	0.058	8.6e-61	B cells
LACTB2-AS1	2.94e-64	1.32262	0.032	0.125	8.82e-61	B cells
C10orf54	3.1e-64	1.68649	0.639	0.284	9.29e-61	B cells
SPOCK2	4.53e-64	-3.81655	0.143	0.201	1.36e-60	B cells
DYNLL1	1.19e-63	-2.61583	0.018	0.471	3.56e-60	B cells
TMBIM1	1.44e-63	-4.41489	0.118	0.285	4.33e-60	B cells
PRKCB	3.38e-63	2.90618	0.721	0.099	1.01e-59	B cells
RP11-563J2.3	1.35e-62	0.931521	0.214	0.121	4.05e-59	B cells
S1PR3	1.48e-62	-4.67323	0.275	0.104	4.43e-59	B cells
ADPGK-AS1	2.37e-62	1.51244	0.061	0.108	7.1e-59	B cells
HLA-B	2.37e-62	-1.65102	0.996	0.342	7.12e-59	B cells
GALNT5	3.07e-62	-4.9802	0.814	0.199	9.22e-59	B cells
C1QA	3.41e-62	-4.83437	0.311	0.037	1.02e-58	B cells
CXCL9	4.59e-62	-3.6369	0.596	0.087	1.38e-58	B cells
SLC38A5	5.25e-62	0.774618	0.025	0.113	1.57e-58	B cells
FAM105A	1.05e-61	-3.70138	0.696	0.135	3.14e-58	B cells
PLBD1-AS1	1.65e-61	-3.54783	0.25	0.142	4.96e-58	B cells
ITK	1.69e-61	-4.61304	0.014	0.117	5.07e-58	B cells
AC058791.1	1.72e-61	-2.30356	0.161	0.213	5.16e-58	B cells
KIFC1	2.41e-61	1.35474	0.364	0.111	7.22e-58	B cells
S100A9	3.07e-61	-8.18167	0.036	0.17	9.21e-58	B cells
TNIK	3.56e-61	-2.43159	0.107	0.176	1.07e-57	B cells
RP11-347P5.1	3.63e-61	0.936441	0.089	0.134	1.09e-57	B cells
NMU	6.11e-61	-5.35854	0.257	0.131	1.83e-57	B cells
ZBP1	8.4e-61	1.26313	0.125	0.117	2.52e-57	B cells
FCHO1	9.3e-61	1.14988	0.139	0.127	2.79e-57	B cells
CHI3L1	1.11e-60	-3.9723	0.421	0.068	3.32e-57	B cells
KYNU	1.41e-60	-0.964948	0.693	0.156	4.23e-57	B cells
MEF2C	2.84e-60	2.39331	0.775	0.136	8.53e-57	B cells
VASP	3.34e-60	2.72257	0.779	0.308	1e-56	B cells
AC093673.5	5.28e-60	-0.775134	0.071	0.148	1.58e-56	B cells
QPCT	7.67e-60	-2.81687	0.086	0.186	2.3e-56	B cells
HSPA1A	9.21e-60	1.97297	0.1	0.408	2.76e-56	B cells
PIFO	9.54e-60	-2.47967	0	0.469	2.86e-56	B cells
PLK2	2.05e-59	-3.47691	0.575	0.191	6.16e-56	B cells
PPP1R14B	2.65e-59	-0.920043	0.529	0.285	7.94e-56	B cells
FKBP11	3.37e-59	-3.58622	0.161	0.246	1.01e-55	B cells
SH3BGRL3	6.52e-59	-0.446504	0.807	0.273	1.96e-55	B cells
FOXD1	8.01e-59	-4.2732	0.486	0.169	2.4e-55	B cells
RP11-203J24.8	1.11e-58	0.28402	0.329	0.08	3.33e-55	B cells
SKAP1	1.81e-58	-2.43761	0.507	0.201	5.44e-55	B cells
FAM89B	1.91e-58	0.924537	0.546	0.244	5.74e-55	B cells
SNTN	2.43e-58	-2.98133	0.011	0.445	7.28e-55	B cells
FGFBP1	7.35e-58	-4.82311	0.182	0.088	2.21e-54	B cells
C20orf85	9.16e-58	-3.51682	0.004	0.478	2.75e-54	B cells
XBP1	1.19e-57	-6.21668	0.021	0.307	3.58e-54	B cells
SCG2	1.46e-57	-5.14557	0.171	0.045	4.39e-54	B cells
SLAMF6	1.99e-57	0.488895	0.154	0.078	5.96e-54	B cells
CD300A	2.42e-57	-1.75938	0.132	0.072	7.25e-54	B cells
NFAM1	3.89e-57	-4.44697	0.371	0.052	1.17e-53	B cells
RP11-177G23.2	5.44e-57	-4.0631	0.168	0.088	1.63e-53	B cells
CYTIP	5.89e-57	1.02	0.793	0.165	1.77e-53	B cells
PNRC1	7.94e-57	-0.837854	0.8	0.349	2.38e-53	B cells
HPGDS	9.34e-57	-2.47927	0.182	0.12	2.8e-53	B cells
APBA2	9.9e-57	-4.92837	0.121	0.064	2.97e-53	B cells
SCML4	3.75e-56	-0.6263	0.161	0.118	1.12e-52	B cells
RP11-578F21.6	7.97e-56	-4.2656	0.186	0.08	2.39e-52	B cells
MORN2	9.85e-56	-2.98615	0	0.451	2.95e-52	B cells
LINC00324	1.02e-55	0.818107	0.064	0.127	3.05e-52	B cells
TSPAN6	1.31e-55	-1.66112	0.011	0.412	3.94e-52	B cells
CAPS	1.35e-55	-5.47592	0.004	0.496	4.06e-52	B cells
MAFK	2.62e-55	-1.29646	0.614	0.237	7.85e-52	B cells
C9orf116	5.25e-55	-2.43518	0	0.434	1.58e-51	B cells
TMPRSS11A	5.63e-55	-5.26217	0.175	0.069	1.69e-51	B cells
RSPH1	5.87e-55	-2.81728	0.004	0.487	1.76e-51	B cells
SPN	6.37e-55	-1.67231	0.179	0.154	1.91e-51	B cells
TLR7	1.39e-54	3.02123	0.764	0.043	4.17e-51	B cells
SERPINB3	1.93e-54	-3.22933	0.018	0.152	5.79e-51	B cells
FOXN3	3.03e-54	0.562992	0.686	0.291	9.08e-51	B cells
ATM	3.07e-54	1.79012	0.786	0.334	9.21e-51	B cells
SLPI	3.41e-54	-5.49401	0.004	0.244	1.02e-50	B cells
TRAF1	3.62e-54	0.870155	0.661	0.134	1.09e-50	B cells
CD44	3.73e-54	0.36191	0.732	0.237	1.12e-50	B cells
PIGB	3.92e-54	1.26089	0.207	0.169	1.18e-50	B cells
PLAUR	6.36e-54	-5.75838	0.136	0.102	1.91e-50	B cells
PPM1N	7.48e-54	-2.42705	0.111	0.124	2.24e-50	B cells
FGR	8.95e-54	1.39137	0.2	0.051	2.69e-50	B cells
RP11-35G9.3	9.24e-54	2.01389	0.196	0.161	2.77e-50	B cells
C1QB	1.01e-53	-4.83447	0.257	0.035	3.03e-50	B cells
TMC5	1.65e-53	-1.83576	0.004	0.395	4.96e-50	B cells
CCL5	2.41e-53	-3.71741	0.079	0.152	7.24e-50	B cells
KLRB1	3.14e-53	-8.83201	0.007	0.148	9.41e-50	B cells
ERICH3	5.3e-53	-2.27325	0.004	0.432	1.59e-49	B cells
ANLN	9.03e-53	-1.30555	0.161	0.065	2.71e-49	B cells
CLDN4	1.11e-52	-5.3684	0.007	0.336	3.34e-49	B cells
LINC01220	1.86e-52	0.417425	0.254	0.139	5.59e-49	B cells
CYP4B1	2.06e-52	-3.32702	0	0.422	6.18e-49	B cells
CCDC168	2.73e-52	0.371809	0.011	0.107	8.18e-49	B cells
MYO1G	4.65e-52	0.813738	0.496	0.154	1.4e-48	B cells
BTG2	4.97e-52	-0.405187	0.596	0.304	1.49e-48	B cells
FAM126A	6.13e-52	0.93932	0.461	0.18	1.84e-48	B cells
RRAD	6.76e-52	-4.03649	0.011	0.419	2.03e-48	B cells
GALNT10	7.91e-52	-2.09507	0.2	0.194	2.37e-48	B cells
SMIM3	1.18e-51	-4.77178	0.086	0.128	3.54e-48	B cells
C11orf88	1.38e-51	-2.70615	0.007	0.423	4.13e-48	B cells
BRCA2	1.72e-51	0.792426	0.207	0.164	5.17e-48	B cells
CTB-161C1.1	2.05e-51	-3.85806	0.111	0.079	6.16e-48	B cells
AC009133.17	3.73e-51	-3.75223	0.307	0.08	1.12e-47	B cells
PRDX1	4.47e-51	-3.27088	0.029	0.459	1.34e-47	B cells
GYPC	5.39e-51	1.24668	0.811	0.186	1.62e-47	B cells
MAD2L2	5.76e-51	-0.976991	0.182	0.183	1.73e-47	B cells
FAM177B	7.27e-51	2.97991	0.257	0.444	2.18e-47	B cells
HLA-DRB5	8.92e-51	0.814885	0.761	0.285	2.68e-47	B cells
CD99	1.17e-50	2.93706	0.746	0.403	3.52e-47	B cells
LGALS1	1.33e-50	0.705462	0.754	0.194	3.99e-47	B cells
KIF14	1.76e-50	1.64598	0.393	0.079	5.28e-47	B cells
ENPP6	2.03e-50	-4.12416	0.214	0.089	6.09e-47	B cells
RP11-348N5.7	3.07e-50	1.02766	0.014	0.12	9.21e-47	B cells
ARHGAP22	3.15e-50	0.37628	0.271	0.082	9.45e-47	B cells
ADAMTS7	3.53e-50	0.404435	0.229	0.054	1.06e-46	B cells
SAXO2	3.66e-50	-1.6948	0.004	0.438	1.1e-46	B cells
LINC00936	4.07e-50	1.73753	0.664	0.273	1.22e-46	B cells
CSRNP1	4.34e-50	0.981208	0.507	0.222	1.3e-46	B cells
AOAH	5.33e-50	-0.82344	0.118	0.101	1.6e-46	B cells
TGM2	5.36e-50	-3.48278	0.082	0.171	1.61e-46	B cells
ENTPD1	7.32e-50	2.79123	0.736	0.184	2.2e-46	B cells
AC023491.2	8.7e-50	-3.56234	0.236	0.065	2.61e-46	B cells
CST7	8.79e-50	-1.73337	0.032	0.133	2.64e-46	B cells
PIK3CG	9.62e-50	-1.00885	0.179	0.127	2.89e-46	B cells
EFHC1	1.35e-49	-2.08206	0.029	0.451	4.05e-46	B cells
TFEC	1.35e-49	1.60073	0.746	0.02	4.06e-46	B cells
ZFAT	1.58e-49	-1.7367	0.071	0.16	4.75e-46	B cells
HMMR	1.76e-49	2.29788	0.396	0.129	5.27e-46	B cells
DPYSL2	2.9e-49	0.750853	0.204	0.121	8.69e-46	B cells
RP4-728D4.2	2.92e-49	0.63766	0.029	0.121	8.75e-46	B cells
RTN4RL2	3e-49	-4.02462	0.211	0.082	9e-46	B cells
DNLZ	3.09e-49	0.417131	0.075	0.14	9.26e-46	B cells
RP11-412D9.4	5e-49	0.603993	0.068	0.164	1.5e-45	B cells
RHOH	5.51e-49	1.36434	0.739	0.162	1.65e-45	B cells
IL12RB1	6.39e-49	-1.88592	0.225	0.121	1.92e-45	B cells
GBGT1	6.53e-49	2.14235	0.214	0.061	1.96e-45	B cells
CCDC80	7.15e-49	-4.41711	0.004	0.355	2.15e-45	B cells
C17orf67	7.62e-49	-0.507373	0.114	0.151	2.29e-45	B cells
SPHK1	1.7e-48	-4.07658	0.161	0.156	5.11e-45	B cells
DOK2	2.31e-48	-1.27119	0.229	0.143	6.93e-45	B cells
TMEM61	2.58e-48	-4.40643	0.664	0.219	7.73e-45	B cells
ADGRF1	2.74e-48	-3.6395	0	0.359	8.22e-45	B cells
CAPSL	3.12e-48	-2.3291	0.007	0.437	9.35e-45	B cells
FNBP1	3.17e-48	1.33299	0.782	0.365	9.5e-45	B cells
ACTG1	3.62e-48	2.01825	0.757	0.383	1.08e-44	B cells
RP11-25K19.1	4.23e-48	0.867234	0.182	0.118	1.27e-44	B cells
MT1H	4.52e-48	-4.31136	0.107	0.087	1.35e-44	B cells
JAML	5.74e-48	-5.51191	0.121	0.163	1.72e-44	B cells
NKG7	6.37e-48	-2.57351	0.157	0.161	1.91e-44	B cells
OSGEPL1-AS1	7.22e-48	0.793497	0.282	0.1	2.17e-44	B cells
MT-ND2	8.1e-48	2.60789	0.107	0.396	2.43e-44	B cells
GSTA1	8.28e-48	-4.75434	0.004	0.412	2.48e-44	B cells
ARPC1B	1.18e-47	1.69558	0.746	0.383	3.53e-44	B cells
WDR66	1.94e-47	-1.78061	0.011	0.419	5.81e-44	B cells
SOCS3	2.32e-47	-0.536566	0.207	0.251	6.97e-44	B cells
LRRIQ1	2.75e-47	-2.18684	0.004	0.445	8.25e-44	B cells
DMKN	2.8e-47	-1.41849	0.011	0.423	8.39e-44	B cells
MDK	3.45e-47	-3.27002	0.011	0.352	1.03e-43	B cells
GLUL	3.51e-47	-3.91695	0.032	0.385	1.05e-43	B cells
CD22	4e-47	4.88887	0.729	0.033	1.2e-43	B cells
TREM2	4.16e-47	-4.1134	0.229	0.027	1.25e-43	B cells
LGALS2	4.5e-47	-1.80184	0.111	0.125	1.35e-43	B cells
RAB32	5.53e-47	-4.75794	0.221	0.124	1.66e-43	B cells
RP11-686O6.1	8.68e-47	-3.98308	0.154	0.065	2.6e-43	B cells
SLC8A1	8.93e-47	-3.80694	0.414	0.024	2.68e-43	B cells
MCM6	1.82e-46	1.48379	0.204	0.181	5.47e-43	B cells
C5orf49	1.96e-46	-1.98983	0.014	0.444	5.88e-43	B cells
WDR78	2.92e-46	-1.80231	0.007	0.41	8.76e-43	B cells
CP	3.01e-46	-5.55137	0.004	0.331	9.02e-43	B cells
DIAPH2	3.08e-46	-1.56961	0.068	0.418	9.23e-43	B cells
INPP4A	4.13e-46	-2.44553	0.111	0.23	1.24e-42	B cells
NUCB2	4.72e-46	-2.11779	0.007	0.444	1.42e-42	B cells
C1orf54	4.75e-46	-3.45018	0.079	0.108	1.43e-42	B cells
LHX4	6.4e-46	-3.96583	0.15	0.156	1.92e-42	B cells
RNF122	6.96e-46	1.85446	0.739	0.066	2.09e-42	B cells
GZMH	7.8e-46	-6.11467	0.104	0.098	2.34e-42	B cells
C2CD4B	8.07e-46	-4.49337	0.021	0.14	2.42e-42	B cells
FBLN1	8.93e-46	-4.47493	0.114	0.144	2.68e-42	B cells
RIN3	9.88e-46	-1.69408	0.2	0.182	2.96e-42	B cells
HES4	1.54e-45	-3.46224	0.021	0.162	4.62e-42	B cells
TUBA1A	1.78e-45	-4.19941	0.007	0.453	5.34e-42	B cells
IGFBP7	3.35e-45	-3.3198	0.004	0.413	1.01e-41	B cells
AK1	6.66e-45	-3.23355	0.043	0.383	2e-41	B cells
IFT57	6.86e-45	-1.95155	0.064	0.461	2.06e-41	B cells
EFCAB1	1.1e-44	-1.66351	0.004	0.428	3.3e-41	B cells
RP11-138A9.2	1.31e-44	0.822993	0.454	0.218	3.92e-41	B cells
GS1-114I9.1	1.73e-44	-4.38359	0.171	0.097	5.18e-41	B cells
RP11-573G6.10	1.82e-44	1.34134	0.093	0.145	5.46e-41	B cells
RAB33A	1.84e-44	1.47407	0.221	0.106	5.52e-41	B cells
MYADM	2.01e-44	-0.411418	0.2	0.314	6.04e-41	B cells
SLC5A3	2.04e-44	-1.12001	0.807	0.309	6.13e-41	B cells
CTSW	2.68e-44	-1.58541	0.189	0.142	8.04e-41	B cells
GRAMD1A	2.7e-44	-2.86229	0.186	0.231	8.1e-41	B cells
RP13-977J11.2	3.29e-44	-0.694645	0.007	0.14	9.87e-41	B cells
NCKAP1L	3.78e-44	1.10766	0.643	0.124	1.13e-40	B cells
CTD-2369P2.8	4.23e-44	-3.41444	0.364	0.045	1.27e-40	B cells
FASLG	4.64e-44	-5.72368	0.004	0.108	1.39e-40	B cells
CCDC88A	6.1e-44	-3.47672	0.589	0.153	1.83e-40	B cells
MORN5	6.43e-44	-2.22335	0	0.411	1.93e-40	B cells
AIF1	6.83e-44	-1.6335	0.225	0.038	2.05e-40	B cells
MUC4	7.98e-44	-4.12346	0	0.363	2.39e-40	B cells
TEKT1	8.74e-44	-1.76631	0.007	0.419	2.62e-40	B cells
KCNK5	1.01e-43	-4.23866	0	0.118	3.04e-40	B cells
CFAP44	1.17e-43	-2.27824	0.018	0.41	3.5e-40	B cells
ANKUB1	1.53e-43	-2.67561	0.007	0.422	4.6e-40	B cells
CSTB	1.74e-43	-2.70451	0.05	0.443	5.23e-40	B cells
SNX22	1.78e-43	4.30069	0.218	0.089	5.34e-40	B cells
RP11-356K23.1	2.08e-43	-4.55907	0.004	0.425	6.24e-40	B cells
ECI2	2.54e-43	-1.85492	0.439	0.252	7.63e-40	B cells
LINC01550	3.47e-43	-3.86972	0.082	0.169	1.04e-39	B cells
PLXNC1	3.58e-43	2.34406	0.693	0.138	1.07e-39	B cells
MYC	4.02e-43	2.03865	0.196	0.159	1.21e-39	B cells
RP11-530C5.2	5.04e-43	-3.51026	0.414	0.073	1.51e-39	B cells
CES1	5.58e-43	-5.56367	0.004	0.415	1.67e-39	B cells
MACC1	6.98e-43	-4.2363	0.146	0.291	2.09e-39	B cells
CETN2	7.57e-43	-1.91432	0.007	0.446	2.27e-39	B cells
CISH	7.62e-43	-3.82499	0.114	0.16	2.29e-39	B cells
HSPA2	9.18e-43	-2.04766	0.325	0.229	2.75e-39	B cells
C12orf57	9.72e-43	-1.18075	0.636	0.363	2.92e-39	B cells
GNE	9.85e-43	-3.46955	0.686	0.239	2.95e-39	B cells
CACNA1H	1.16e-42	-4.6445	0.014	0.115	3.48e-39	B cells
APLP1	1.37e-42	0.739204	0.3	0.069	4.11e-39	B cells
CFAP73	1.98e-42	-1.53419	0.014	0.416	5.93e-39	B cells
CTD-2192J16.22	2.73e-42	0.737839	0.182	0.261	8.19e-39	B cells
ODF3B	2.9e-42	-1.9246	0.043	0.438	8.7e-39	B cells
CYFIP2	4.97e-42	2.1935	0.686	0.278	1.49e-38	B cells
FOSB	5.32e-42	-0.321466	0.675	0.314	1.6e-38	B cells
H3F3B	1.31e-41	-0.961876	0.761	0.376	3.94e-38	B cells
OGFRL1	1.35e-41	-3.09261	0.143	0.208	4.04e-38	B cells
WDR54	1.47e-41	-1.72721	0.043	0.43	4.4e-38	B cells
PSCA	1.7e-41	-6.92254	0.004	0.315	5.09e-38	B cells
ITPR2	2.05e-41	0.938168	0.736	0.151	6.16e-38	B cells
SNX20	2.1e-41	1.51621	0.693	0.106	6.29e-38	B cells
OTUD1	2.34e-41	-0.543816	0.464	0.265	7.01e-38	B cells
CFAP45	2.65e-41	-1.66102	0.014	0.426	7.96e-38	B cells
DHRS9	2.95e-41	-1.65561	0.046	0.394	8.85e-38	B cells
CARS	2.98e-41	-2.0773	0.111	0.382	8.94e-38	B cells
WWC2-AS2	3.15e-41	-3.64452	0.125	0.074	9.46e-38	B cells
SYT12	3.7e-41	-4.25476	0.054	0.112	1.11e-37	B cells
CCDC170	3.93e-41	-1.90973	0.007	0.46	1.18e-37	B cells
AC020571.3	4.48e-41	-4.89035	0.179	0.069	1.34e-37	B cells
PRSS27	5.26e-41	-2.83031	0.007	0.137	1.58e-37	B cells
DNALI1	5.88e-41	-1.90497	0.007	0.438	1.77e-37	B cells
C6orf58	6.29e-41	-3.95195	0.157	0.089	1.89e-37	B cells
CPLX1	7.66e-41	-3.6242	0.486	0.066	2.3e-37	B cells
SLITRK5	8.85e-41	-3.51034	0.179	0.211	2.66e-37	B cells
DDIT4	1.18e-40	2.43605	0.657	0.346	3.53e-37	B cells
CLEC7A	1.19e-40	-5.55903	0.068	0.13	3.56e-37	B cells
ZNF699	1.32e-40	1.08787	0.686	0.134	3.95e-37	B cells
ALOX5AP	2.88e-40	-1.32395	0.604	0.171	8.64e-37	B cells
PRDM1	4.12e-40	-4.29167	0.071	0.179	1.24e-36	B cells
SLC44A4	4.21e-40	-1.46462	0.007	0.425	1.26e-36	B cells
P2RX5	4.7e-40	1.28285	0.089	0.11	1.41e-36	B cells
PPP1R14A	6.14e-40	0.817661	0.168	0.038	1.84e-36	B cells
CBARP	6.55e-40	-3.75108	0.314	0.092	1.97e-36	B cells
DAPL1	6.76e-40	-5.17613	0.018	0.182	2.03e-36	B cells
CD8A	7.91e-40	-8.52239	0	0.151	2.37e-36	B cells
PPARG	9.92e-40	-0.399715	0.029	0.131	2.98e-36	B cells
RFX3	1.11e-39	-1.7533	0.046	0.418	3.32e-36	B cells
TNFSF9	1.14e-39	0.450586	0.179	0.098	3.42e-36	B cells
FSD1	1.29e-39	-0.961141	0.014	0.119	3.86e-36	B cells
FAM183A	1.48e-39	-2.12302	0.014	0.43	4.45e-36	B cells
RP11-473I1.5	1.9e-39	0.33744	0.036	0.149	5.69e-36	B cells
ARL6IP5	1.93e-39	0.967507	0.743	0.384	5.78e-36	B cells
CADM1	4.27e-39	-2.38906	0.018	0.132	1.28e-35	B cells
ABL2	4.56e-39	-3.34147	0.421	0.249	1.37e-35	B cells
KCTD12	5.46e-39	1.2968	0.239	0.263	1.64e-35	B cells
GIMAP4	5.62e-39	-5.88636	0.032	0.137	1.69e-35	B cells
CD200R1L	6.24e-39	-5.06812	0.014	0.184	1.87e-35	B cells
KLF5	6.69e-39	-2.93491	0.018	0.359	2.01e-35	B cells
PROB1	7.35e-39	-2.0058	0.064	0.141	2.2e-35	B cells
RP11-214O1.3	8.29e-39	0.366707	0.064	0.108	2.49e-35	B cells
IFITM3	9.96e-39	-4.68299	0.014	0.359	2.99e-35	B cells
PLK4	1.82e-38	-2.13977	0.089	0.11	5.46e-35	B cells
MTRNR2L8	1.89e-38	-0.250914	0.846	0.375	5.67e-35	B cells
KLF12	1.97e-38	1.27974	0.211	0.182	5.9e-35	B cells
CTC-487M23.8	2.12e-38	-3.83919	0.204	0.073	6.37e-35	B cells
MPP1	4.58e-38	-3.62853	0.064	0.145	1.37e-34	B cells
CTC-366B18.4	4.84e-38	-4.52147	0.1	0.104	1.45e-34	B cells
GTF3C2-AS1	6e-38	1.09099	0.107	0.122	1.8e-34	B cells
RAB3A	6.04e-38	1.94898	0.043	0.123	1.81e-34	B cells
XXYLT1-AS2	6.17e-38	1.70882	0.036	0.242	1.85e-34	B cells
TFCP2L1	6.53e-38	-6.05544	0	0.208	1.96e-34	B cells
CTGF	6.93e-38	-5.27803	0.007	0.367	2.08e-34	B cells
RP11-354E11.2	8.02e-38	-4.36645	0.232	0.057	2.41e-34	B cells
FHAD1	9.6e-38	-1.90116	0.004	0.406	2.88e-34	B cells
KIF21B	9.62e-38	0.920243	0.111	0.125	2.89e-34	B cells
MZB1	1.16e-37	1.40521	0.229	0.099	3.49e-34	B cells
CTD-2358C21.5	1.3e-37	-3.50335	0.532	0.255	3.89e-34	B cells
RP11-84C13.2	1.68e-37	-3.67865	0.454	0.09	5.05e-34	B cells
ATPIF1	2.44e-37	-1.82476	0.039	0.454	7.32e-34	B cells
SPAG6	2.72e-37	-1.54066	0.004	0.432	8.17e-34	B cells
LIMS2	3.29e-37	2.95132	0.114	0.05	9.86e-34	B cells
GBP2	4.14e-37	0.493326	0.254	0.185	1.24e-33	B cells
TGFB1	4.63e-37	0.684412	0.693	0.221	1.39e-33	B cells
LYAR	5.26e-37	0.531645	0.168	0.231	1.58e-33	B cells
MEI1	5.52e-37	1.43628	0.104	0.12	1.66e-33	B cells
CTC-503J8.4	6.06e-37	1.98161	0.025	0.105	1.82e-33	B cells
CBR1	7.18e-37	-3.68042	0.057	0.349	2.15e-33	B cells
NSG1	8.29e-37	-4.57357	0.018	0.104	2.49e-33	B cells
POU2F2	8.51e-37	2.73014	0.714	0.192	2.55e-33	B cells
CEACAM21	8.51e-37	1.17396	0.229	0.095	2.55e-33	B cells
LTC4S	1.07e-36	-3.89774	0.118	0.157	3.22e-33	B cells
RP1-34B20.21	1.37e-36	-3.11865	0.046	0.161	4.11e-33	B cells
ZNF410	2.01e-36	0.633099	0.05	0.135	6.03e-33	B cells
AIM2	2.68e-36	2.21528	0.25	0.109	8.04e-33	B cells
AC006277.2	2.81e-36	-3.88224	0.143	0.101	8.42e-33	B cells
SDC2	3.06e-36	-5.2688	0.007	0.105	9.18e-33	B cells
AC144652.1	5.33e-36	-1.83696	0.021	0.183	1.6e-32	B cells
HLA-DQB2	5.88e-36	-2.163	0.489	0.034	1.76e-32	B cells
RP5-1024G6.7	7.47e-36	0.998733	0.011	0.145	2.24e-32	B cells
CASS4	7.93e-36	0.500513	0.089	0.11	2.38e-32	B cells
LINC00304	8.52e-36	1.43086	0.104	0.095	2.55e-32	B cells
AXL	1.03e-35	-3.85073	0.311	0.134	3.1e-32	B cells
CPVL	1.15e-35	-5.4791	0.357	0.066	3.44e-32	B cells
JCHAIN	1.21e-35	1.74957	0.257	0.064	3.62e-32	B cells
LINC00976	1.32e-35	-3.76729	0.182	0.086	3.97e-32	B cells
GCLC	1.59e-35	-2.54728	0.064	0.382	4.76e-32	B cells
LA16c-358B7.3	1.77e-35	0.331454	0.039	0.135	5.3e-32	B cells
RP11-466F5.10	2.39e-35	1.04791	0.139	0.144	7.16e-32	B cells
TP53INP2	2.57e-35	-2.1023	0.443	0.281	7.72e-32	B cells
TPM2	2.72e-35	-2.11831	0.693	0.278	8.17e-32	B cells
PFKFB3	3.13e-35	-0.85176	0.25	0.179	9.38e-32	B cells
SNHG22	4.26e-35	0.334155	0.232	0.099	1.28e-31	B cells
TTLL10	4.59e-35	-1.88394	0.004	0.398	1.38e-31	B cells
IL7R	4.69e-35	-6.89326	0.011	0.159	1.41e-31	B cells
VAMP5	5.69e-35	-3.30815	0.232	0.288	1.71e-31	B cells
SH2D2A	6.73e-35	-0.892684	0.079	0.128	2.02e-31	B cells
AC087501.1	6.94e-35	-3.66549	0.193	0.079	2.08e-31	B cells
SLC34A2	7.65e-35	-4.87062	0.079	0.11	2.29e-31	B cells
MAP3K19	8.53e-35	-1.73754	0.004	0.403	2.56e-31	B cells
CTSL	9.1e-35	-5.61448	0.004	0.334	2.73e-31	B cells
CCDC146	9.16e-35	-1.60665	0.021	0.457	2.75e-31	B cells
SCGB2A1	9.53e-35	-4.63333	0.004	0.348	2.86e-31	B cells
TMEM45A	1.05e-34	-4.24862	0.264	0.074	3.15e-31	B cells
RP11-295M3.4	1.27e-34	-2.56702	0.004	0.426	3.8e-31	B cells
LBH	1.42e-34	2.09321	0.625	0.285	4.27e-31	B cells
HAL	1.47e-34	-3.8132	0.275	0.072	4.42e-31	B cells
RP11-386I14.4	1.6e-34	1.69342	0.218	0.131	4.81e-31	B cells
LRRC46	1.71e-34	-1.59262	0.014	0.41	5.13e-31	B cells
OMG	2.1e-34	-4.23321	0.021	0.378	6.3e-31	B cells
LDHA	2.51e-34	1.12176	0.629	0.304	7.54e-31	B cells
S100B	2.56e-34	-4.72796	0.261	0.08	7.67e-31	B cells
OPN3	2.92e-34	1.08894	0.236	0.169	8.77e-31	B cells
VWF	3.76e-34	-3.51985	0.043	0.138	1.13e-30	B cells
CCDC153	4.65e-34	-1.72322	0.004	0.407	1.39e-30	B cells
H2AFX	4.88e-34	1.02475	0.425	0.292	1.46e-30	B cells
CSN1S1	4.89e-34	-4.18625	0.011	0.103	1.47e-30	B cells
CTD-2349P21.5	5.28e-34	-3.88519	0.146	0.054	1.58e-30	B cells
CTA-212A2.3	6.1e-34	0.905883	0.561	0.286	1.83e-30	B cells
MCOLN2	6.22e-34	-0.486777	0.268	0.11	1.87e-30	B cells
AP001046.5	6.66e-34	-3.50223	0.111	0.142	2e-30	B cells
TRPM2	6.78e-34	0.906141	0.179	0.081	2.04e-30	B cells
IL21R	7.7e-34	0.949072	0.254	0.071	2.31e-30	B cells
HLA-A	8.52e-34	-1.78059	0.829	0.372	2.56e-30	B cells
CCDC39	1.2e-33	-1.58648	0.004	0.399	3.59e-30	B cells
APOD	1.99e-33	-3.38756	0.007	0.347	5.96e-30	B cells
NR4A3	2.17e-33	0.928759	0.468	0.129	6.5e-30	B cells
STK33	2.49e-33	-1.61882	0.029	0.4	7.48e-30	B cells
ADH7	2.67e-33	-3.15341	0.011	0.389	8.01e-30	B cells
CFAP70	2.82e-33	-2.88353	0.014	0.399	8.47e-30	B cells
ALDH1L1	2.94e-33	-2.51453	0.011	0.367	8.82e-30	B cells
C9orf142	3.24e-33	-2.86459	0.246	0.333	9.72e-30	B cells
RP11-11M20.4	3.44e-33	-2.91654	0.029	0.105	1.03e-29	B cells
TRIM7	3.62e-33	-4.34198	0	0.166	1.09e-29	B cells
RP13-735L24.1	5.01e-33	-3.84427	0.186	0.059	1.5e-29	B cells
RP11-489E7.4	5.12e-33	0.5554	0.229	0.327	1.54e-29	B cells
RP11-182L21.6	5.61e-33	-1.84496	0.086	0.184	1.68e-29	B cells
RP11-818F20.5	6.19e-33	-3.68218	0.179	0.056	1.86e-29	B cells
GIMAP7	6.35e-33	-7.32064	0.004	0.149	1.9e-29	B cells
PRAP1	6.58e-33	-4.44885	0.007	0.124	1.97e-29	B cells
SVOPL	6.64e-33	-3.30626	0.332	0.245	1.99e-29	B cells
CYP2F1	7.85e-33	-7.26431	0.004	0.128	2.35e-29	B cells
SLC7A5	8.13e-33	0.425518	0.268	0.142	2.44e-29	B cells
TRIM61	1.04e-32	1.14777	0.132	0.046	3.13e-29	B cells
ENHO	1.14e-32	-3.83071	0.479	0.07	3.42e-29	B cells
DNAH7	1.2e-32	-2.62297	0.004	0.406	3.6e-29	B cells
UFC1	1.23e-32	-1.31203	0.118	0.457	3.68e-29	B cells
AIM1L	1.24e-32	-4.72279	0.004	0.118	3.73e-29	B cells
RP11-403P17.4	2.06e-32	0.309456	0.239	0.107	6.17e-29	B cells
TMEM108	2.12e-32	-1.23229	0.025	0.128	6.37e-29	B cells
TFRC	2.22e-32	-1.36966	0.429	0.292	6.65e-29	B cells
CTD-2313J17.6	2.4e-32	-4.07061	0.054	0.14	7.21e-29	B cells
C9orf135	2.44e-32	-1.74467	0.007	0.422	7.33e-29	B cells
SNHG15	2.53e-32	1.76109	0.439	0.225	7.6e-29	B cells
CXCR6	2.62e-32	-7.503	0.004	0.135	7.85e-29	B cells
MATN1-AS1	2.63e-32	-0.319031	0.011	0.139	7.9e-29	B cells
C16orf90	2.72e-32	-3.84441	0.189	0.078	8.16e-29	B cells
LCP2	3.1e-32	-5.37869	0.136	0.166	9.31e-29	B cells
DNAH6	3.24e-32	-2.15052	0.004	0.389	9.73e-29	B cells
SLC38A2	4.77e-32	-0.49719	0.593	0.299	1.43e-28	B cells
CCDC152	4.77e-32	-1.44889	0.025	0.145	1.43e-28	B cells
SERPINF1	5.19e-32	-4.2292	0.414	0.241	1.56e-28	B cells
TPM4	5.34e-32	0.537635	0.654	0.311	1.6e-28	B cells
RP11-415F23.2	5.6e-32	-4.97099	0.004	0.127	1.68e-28	B cells
KCP	6.47e-32	1.42822	0.032	0.133	1.94e-28	B cells
SPAG17	6.66e-32	-2.18272	0.004	0.404	2e-28	B cells
FAM216B	7.5e-32	-1.97811	0.007	0.408	2.25e-28	B cells
ZBED2	8.24e-32	2.80375	0.229	0.088	2.47e-28	B cells
PPP1R12B	9.09e-32	-3.20436	0.771	0.3	2.73e-28	B cells
SCGB3A1	9.09e-32	-7.75513	0	0.116	2.73e-28	B cells
STK17B	9.46e-32	1.6213	0.707	0.294	2.84e-28	B cells
ENPP1	1e-31	-4.45848	0.086	0.119	3e-28	B cells
HES6	1.03e-31	-4.18693	0.321	0.207	3.08e-28	B cells
CPNE5	1.07e-31	2.82759	0.275	0.102	3.21e-28	B cells
PALD1	2.38e-31	1.4424	0.146	0.028	7.15e-28	B cells
HTRA1	2.56e-31	-3.86379	0.011	0.155	7.67e-28	B cells
PROM1	3.06e-31	-2.26847	0.007	0.419	9.19e-28	B cells
UNC13D	3.51e-31	-1.97374	0.657	0.155	1.05e-27	B cells
SLC12A2	3.65e-31	-3.54877	0.468	0.273	1.1e-27	B cells
IL17RB	4.13e-31	-4.21036	0.214	0.065	1.24e-27	B cells
PLTP	4.29e-31	-3.05981	0.032	0.359	1.29e-27	B cells
AC015922.6	4.66e-31	-3.56777	0.371	0.141	1.4e-27	B cells
RP11-66H6.3	5.38e-31	1.12492	0.018	0.108	1.61e-27	B cells
C11orf96	6.83e-31	-3.92519	0.132	0.07	2.05e-27	B cells
AC131056.3	7.97e-31	-5.01209	0	0.125	2.39e-27	B cells
S100A10	8.37e-31	-3.83699	0.132	0.4	2.51e-27	B cells
FAM81B	9.56e-31	-1.73623	0.007	0.431	2.87e-27	B cells
JUP	9.91e-31	-3.79718	0.718	0.314	2.97e-27	B cells
FURIN	1e-30	-3.21342	0.096	0.209	3.01e-27	B cells
PTPN6	1.06e-30	2.96927	0.7	0.318	3.18e-27	B cells
GSTA2	1.14e-30	-6.45712	0.004	0.336	3.42e-27	B cells
SERPINB11	1.22e-30	-6.32624	0	0.11	3.67e-27	B cells
ALOX15	1.22e-30	-2.55961	0.004	0.429	3.67e-27	B cells
PDLIM4	1.43e-30	-1.97844	0.004	0.381	4.29e-27	B cells
C8orf4	1.44e-30	-5.41844	0.004	0.117	4.31e-27	B cells
IL32	1.53e-30	-9.46798	0.007	0.158	4.58e-27	B cells
FAM92B	2.32e-30	-2.00165	0.011	0.437	6.95e-27	B cells
DNAAF1	2.84e-30	-2.76092	0.011	0.444	8.51e-27	B cells
RP11-415I12.3	3.5e-30	-4.36134	0	0.112	1.05e-26	B cells
DUSP14	3.55e-30	-2.31785	0.029	0.377	1.07e-26	B cells
RP11-410N8.3	3.89e-30	-3.34823	0.15	0.056	1.17e-26	B cells
LINC01226	4.45e-30	-4.34218	0.071	0.112	1.34e-26	B cells
TINAGL1	4.58e-30	-4.56238	0.054	0.123	1.37e-26	B cells
PCAT29	5.25e-30	-3.67649	0.046	0.181	1.58e-26	B cells
SPATA18	5.93e-30	-1.49091	0.004	0.413	1.78e-26	B cells
HVCN1	8.21e-30	3.37838	0.671	0.113	2.46e-26	B cells
CTD-2371O3.2	1.27e-29	1.21811	0.107	0.07	3.81e-26	B cells
PPIL6	1.27e-29	-1.93305	0.014	0.397	3.82e-26	B cells
CCL20	1.3e-29	-6.50632	0.007	0.134	3.89e-26	B cells
GFI1	1.42e-29	-5.36613	0.125	0.133	4.26e-26	B cells
CLEC2B	1.56e-29	-1.92445	0.225	0.266	4.69e-26	B cells
BPIFA2	1.76e-29	-4.94416	0	0.11	5.27e-26	B cells
PRKCA	1.94e-29	-3.11228	0.125	0.181	5.81e-26	B cells
TCF7	2.13e-29	-2.39036	0.157	0.208	6.38e-26	B cells
RP11-493L12.4	2.44e-29	1.96297	0.043	0.103	7.33e-26	B cells
CLDN25	2.93e-29	0.595444	0.304	0.062	8.79e-26	B cells
CD2	4.01e-29	-8.58449	0.014	0.151	1.2e-25	B cells
ERP27	4.09e-29	-0.721292	0.018	0.115	1.23e-25	B cells
GSN	4.25e-29	-3.38862	0.182	0.379	1.28e-25	B cells
SLC16A1	4.27e-29	0.62161	0.104	0.147	1.28e-25	B cells
KB-1930G5.4	5.27e-29	-4.27003	0	0.119	1.58e-25	B cells
ARL4C	5.57e-29	-2.68981	0.264	0.203	1.67e-25	B cells
CEP126	5.78e-29	-1.89992	0.025	0.408	1.73e-25	B cells
GAB3	6.02e-29	-0.6843	0.054	0.115	1.81e-25	B cells
C1orf194	6.12e-29	-1.99882	0.014	0.436	1.84e-25	B cells
SEZ6	6.69e-29	1.5076	0.189	0.063	2.01e-25	B cells
CHN1	8.87e-29	-4.8583	0.011	0.113	2.66e-25	B cells
C16orf89	9.29e-29	-3.57802	0.032	0.144	2.79e-25	B cells
AC109826.1	1.63e-28	0.838502	0.314	0.074	4.9e-25	B cells
CD4	1.9e-28	-4.21993	0.121	0.17	5.7e-25	B cells
HSPB1	1.95e-28	-4.78427	0.157	0.235	5.85e-25	B cells
RSPH9	2.43e-28	-1.82842	0.007	0.38	7.29e-25	B cells
ENKUR	2.68e-28	-1.44696	0.018	0.401	8.04e-25	B cells
PIM1	2.86e-28	0.430485	0.393	0.249	8.58e-25	B cells
SPEF2	2.96e-28	-2.20778	0.004	0.419	8.87e-25	B cells
CFAP52	3.22e-28	-1.33949	0.011	0.394	9.65e-25	B cells
RP11-37N22.1	3.28e-28	-4.12704	0.004	0.115	9.85e-25	B cells
TNNI2	3.49e-28	-2.00553	0.089	0.171	1.05e-24	B cells
NR3C1	3.5e-28	0.720375	0.607	0.359	1.05e-24	B cells
RP11-702H23.4	3.58e-28	-3.34565	0.396	0.113	1.07e-24	B cells
NPW	4.44e-28	-1.85545	0.004	0.118	1.33e-24	B cells
RGS16	4.93e-28	1.74421	0.279	0.114	1.48e-24	B cells
RP1	5.38e-28	-3.8955	0.004	0.382	1.62e-24	B cells
GZMA	5.53e-28	-3.45456	0.004	0.137	1.66e-24	B cells
MUC1	6.25e-28	-8.5903	0	0.262	1.88e-24	B cells
CFAP53	6.85e-28	-1.72108	0.004	0.396	2.06e-24	B cells
TRG-AS1	6.87e-28	-3.48012	0.043	0.118	2.06e-24	B cells
LAMB1	7.46e-28	-2.30879	0.707	0.16	2.24e-24	B cells
CDHR3	7.56e-28	-2.58132	0.011	0.419	2.27e-24	B cells
RP11-357N13.3	8.13e-28	-4.31319	0	0.128	2.44e-24	B cells
ZMYND10	8.69e-28	-1.97085	0.007	0.458	2.61e-24	B cells
PROM2	9.29e-28	-4.88964	0.007	0.131	2.79e-24	B cells
MGP	9.91e-28	-2.87484	0.057	0.181	2.97e-24	B cells
RP11-894J14.5	1.01e-27	-3.5308	0.189	0.102	3.03e-24	B cells
GDF11	1.04e-27	-0.320851	0.018	0.123	3.13e-24	B cells
AC022201.5	1.35e-27	-3.91821	0.111	0.059	4.06e-24	B cells
MIATNB	1.58e-27	-1.60709	0.05	0.148	4.74e-24	B cells
ANKS1B	1.61e-27	0.421214	0.418	0.072	4.84e-24	B cells
RP11-406H21.2	1.78e-27	-4.10268	0.011	0.145	5.34e-24	B cells
GPR62	1.86e-27	-3.53214	0.182	0.071	5.57e-24	B cells
EFNA1	1.89e-27	-2.93817	0.021	0.186	5.67e-24	B cells
IL21R-AS1	2.11e-27	1.57321	0.296	0.104	6.33e-24	B cells
ANKH	2.16e-27	-4.31932	0.521	0.143	6.47e-24	B cells
FAM78A	2.29e-27	0.334408	0.179	0.102	6.88e-24	B cells
UPK1B	2.42e-27	-6.25955	0.004	0.141	7.25e-24	B cells
ZFP36L1	2.43e-27	-1.91187	0.625	0.356	7.28e-24	B cells
PAX6	2.43e-27	1.15816	0.104	0.161	7.29e-24	B cells
GYG1	2.44e-27	-1.77603	0.307	0.278	7.32e-24	B cells
RBP1	2.71e-27	-3.95916	0	0.334	8.14e-24	B cells
DNAH3	2.79e-27	-2.01855	0.004	0.381	8.36e-24	B cells
GABRE	2.82e-27	-4.83764	0.004	0.107	8.47e-24	B cells
SLC26A2	3.39e-27	-4.03045	0.193	0.26	1.02e-23	B cells
MALAT1	3.73e-27	-2.17801	0.736	0.428	1.12e-23	B cells
C11orf70	3.77e-27	-1.84741	0.004	0.376	1.13e-23	B cells
RP11-629O1.2	4.26e-27	-2.1826	0.021	0.126	1.28e-23	B cells
PRR7-AS1	4.47e-27	0.791835	0.061	0.112	1.34e-23	B cells
SPON1	4.64e-27	0.282265	0.014	0.116	1.39e-23	B cells
THBD	4.7e-27	-4.95604	0.004	0.106	1.41e-23	B cells
CTB-11I22.1	4.8e-27	-3.67553	0.304	0.077	1.44e-23	B cells
RP11-655M14.13	5.24e-27	-4.04395	0.296	0.092	1.57e-23	B cells
WARS	5.6e-27	1.3712	0.7	0.326	1.68e-23	B cells
TTYH2	6.05e-27	-4.62888	0.107	0.09	1.82e-23	B cells
BPIFA1	6.51e-27	-5.27659	0.021	0.115	1.95e-23	B cells
IGFBP2	6.73e-27	-2.5089	0.007	0.468	2.02e-23	B cells
PPIF	7.49e-27	-3.75696	0.15	0.274	2.25e-23	B cells
SYT7	7.77e-27	-4.41979	0	0.105	2.33e-23	B cells
C10orf107	7.83e-27	-1.63366	0.014	0.391	2.35e-23	B cells
CLDN3	8.1e-27	-4.13162	0.007	0.342	2.43e-23	B cells
PLXND1	9.69e-27	-1.68303	0.118	0.092	2.91e-23	B cells
C11orf72	9.94e-27	-3.30581	0.464	0.091	2.98e-23	B cells
TK1	1.08e-26	2.54618	0.054	0.214	3.23e-23	B cells
HOXB-AS1	1.08e-26	-4.14569	0.111	0.206	3.23e-23	B cells
MGAT4A	1.09e-26	1.21267	0.454	0.228	3.28e-23	B cells
CFAP46	1.15e-26	-2.38237	0.004	0.38	3.44e-23	B cells
ROPN1L	1.49e-26	-2.24194	0.007	0.42	4.46e-23	B cells
CSF2RB	1.71e-26	-2.27748	0.171	0.026	5.12e-23	B cells
KLRG1	1.82e-26	0.597118	0.132	0.155	5.46e-23	B cells
SPDEF	1.83e-26	-5.55995	0.004	0.116	5.48e-23	B cells
SOD2	1.86e-26	-6.22033	0.071	0.325	5.57e-23	B cells
AKAP14	2.38e-26	-2.12279	0.018	0.386	7.15e-23	B cells
GOLGA8H	2.49e-26	-3.5607	0.154	0.149	7.48e-23	B cells
TAS2R5	3.35e-26	-4.16614	0.011	0.105	1e-22	B cells
SOCS2	3.38e-26	-3.84889	0.046	0.137	1.01e-22	B cells
PIGR	3.51e-26	-6.14111	0.004	0.365	1.05e-22	B cells
TCTEX1D2	3.61e-26	-1.81923	0.043	0.385	1.08e-22	B cells
LINC01436	3.69e-26	-4.53649	0.129	0.261	1.11e-22	B cells
DNAH10	4.2e-26	-2.24196	0.007	0.376	1.26e-22	B cells
RP11-479O9.4	8.44e-26	0.683825	0.011	0.13	2.53e-22	B cells
F3	9.01e-26	-7.5087	0.004	0.258	2.7e-22	B cells
PTTG2	1.03e-25	-3.74765	0.461	0.209	3.08e-22	B cells
CLIC3	1.21e-25	-0.997965	0.371	0.148	3.64e-22	B cells
TCN1	1.3e-25	-6.20921	0.004	0.118	3.91e-22	B cells
FGF18	1.41e-25	1.90961	0.364	0.068	4.22e-22	B cells
REL	1.45e-25	1.97262	0.657	0.339	4.35e-22	B cells
CTSD	1.53e-25	-4.69258	0.118	0.347	4.59e-22	B cells
TMEM233	1.62e-25	-4.34784	0.079	0.115	4.87e-22	B cells
CEBPB	1.83e-25	-3.66127	0.132	0.389	5.5e-22	B cells
HS3ST3B1	1.84e-25	-1.91083	0.082	0.132	5.53e-22	B cells
RP11-474G23.2	1.99e-25	1.32149	0.014	0.125	5.96e-22	B cells
RGS10	2.45e-25	-0.445412	0.661	0.232	7.36e-22	B cells
LINC00685	2.7e-25	1.98035	0.689	0.204	8.11e-22	B cells
ADAMTS12	2.86e-25	-4.30595	0.018	0.115	8.57e-22	B cells
GNRH1	3.01e-25	-3.68749	0.014	0.139	9.03e-22	B cells
POMK	3.01e-25	1.31691	0.014	0.121	9.03e-22	B cells
MMP10	3.08e-25	-7.65267	0	0.124	9.25e-22	B cells
HYDIN	3.13e-25	-1.99291	0.011	0.418	9.38e-22	B cells
FAM101B	3.33e-25	-1.85864	0.186	0.13	9.99e-22	B cells
CEACAM5	3.35e-25	-8.21878	0	0.117	1.01e-21	B cells
HEG1	3.52e-25	1.39171	0.45	0.158	1.06e-21	B cells
SAP30L-AS1	4.23e-25	1.36744	0.261	0.105	1.27e-21	B cells
POU2AF1	4.55e-25	-0.713389	0.243	0.352	1.36e-21	B cells
LRRC63	4.64e-25	-3.97493	0	0.108	1.39e-21	B cells
MAPRE2	5.25e-25	-0.585606	0.282	0.164	1.57e-21	B cells
TBC1D31	6.03e-25	-2.73587	0.086	0.186	1.81e-21	B cells
PACSIN1	7.3e-25	0.665419	0.079	0.103	2.19e-21	B cells
CENPW	7.48e-25	-0.688289	0.082	0.146	2.24e-21	B cells
SLC13A3	8.17e-25	-1.78931	0.589	0.296	2.45e-21	B cells
CORO6	8.41e-25	0.84389	0.132	0.078	2.52e-21	B cells
GPAT3	8.75e-25	-3.73041	0.014	0.171	2.62e-21	B cells
CES4A	9.93e-25	-2.79635	0.039	0.368	2.98e-21	B cells
CD247	1.05e-24	-6.47478	0.036	0.14	3.15e-21	B cells
ABCA1	1.11e-24	-3.6854	0.082	0.185	3.33e-21	B cells
CSF3	1.12e-24	-3.96719	0.136	0.061	3.36e-21	B cells
LMNB1	1.13e-24	1.71663	0.289	0.145	3.39e-21	B cells
SPINK2	1.14e-24	-2.78193	0.007	0.179	3.41e-21	B cells
CHN2	1.38e-24	-1.33657	0.068	0.243	4.13e-21	B cells
RP11-10N23.5	1.42e-24	-4.09542	0.021	0.126	4.26e-21	B cells
CD1E	1.81e-24	-4.1163	0.411	0.018	5.44e-21	B cells
CA14	2.27e-24	0.467901	0.464	0.074	6.8e-21	B cells
GPCPD1	2.38e-24	-2.20912	0.275	0.314	7.14e-21	B cells
CTC-425F1.4	2.55e-24	0.286433	0.036	0.141	7.66e-21	B cells
TMEM190	2.59e-24	-4.10978	0.007	0.407	7.77e-21	B cells
RP11-490O6.2	2.6e-24	-4.48244	0.021	0.122	7.81e-21	B cells
CD3G	2.85e-24	-6.51367	0.014	0.152	8.55e-21	B cells
HCAR2	3.15e-24	-4.26699	0	0.149	9.45e-21	B cells
AVPI1	3.89e-24	-4.08664	0.021	0.181	1.17e-20	B cells
NWD1	4.04e-24	-2.02155	0.007	0.412	1.21e-20	B cells
RP11-137H2.4	4.18e-24	-4.00261	0.118	0.092	1.25e-20	B cells
HMGN3	4.24e-24	-1.76098	0.064	0.459	1.27e-20	B cells
GBP5	4.79e-24	-1.37583	0.154	0.205	1.44e-20	B cells
DLL4	5.71e-24	-3.74987	0.286	0.095	1.71e-20	B cells
CENPF	6.05e-24	1.99183	0.082	0.175	1.81e-20	B cells
SCGB1A1	6.75e-24	-7.79715	0.004	0.131	2.02e-20	B cells
SEC14L6	7.59e-24	-4.57667	0.211	0.084	2.28e-20	B cells
MT-CO3	7.94e-24	-1.10308	0.15	0.368	2.38e-20	B cells
DUSP5	8.26e-24	-2.71611	0.236	0.147	2.48e-20	B cells
WDR38	9.31e-24	-1.87967	0.014	0.381	2.79e-20	B cells
RAP2B	1.1e-23	-2.92279	0.114	0.255	3.3e-20	B cells
CYP3A5	1.24e-23	-2.02355	0.036	0.142	3.71e-20	B cells
CYSTM1	1.48e-23	-1.42216	0.054	0.426	4.45e-20	B cells
PMAIP1	1.54e-23	0.948831	0.486	0.293	4.61e-20	B cells
IFITM2	1.75e-23	1.56739	0.607	0.338	5.24e-20	B cells
APOA1	1.76e-23	-4.69039	0	0.108	5.28e-20	B cells
RGCC	1.76e-23	1.05386	0.25	0.358	5.28e-20	B cells
TSPAN19	1.89e-23	-1.81368	0.007	0.372	5.68e-20	B cells
RP11-713D19.1	1.93e-23	-3.79895	0.118	0.079	5.78e-20	B cells
CD200R1	2.26e-23	0.493073	0.161	0.202	6.77e-20	B cells
TNFAIP8	2.72e-23	1.1064	0.675	0.359	8.17e-20	B cells
DDIT3	2.77e-23	0.603178	0.271	0.279	8.3e-20	B cells
TRIM31	2.92e-23	-3.7887	0.004	0.11	8.75e-20	B cells
CFAP100	3e-23	-2.37641	0.018	0.369	8.99e-20	B cells
DUSP6	3.07e-23	-3.41577	0.139	0.25	9.2e-20	B cells
LRRC23	3.22e-23	-1.80982	0.021	0.443	9.66e-20	B cells
SYK	3.48e-23	4.25204	0.682	0.208	1.04e-19	B cells
GAMT	3.82e-23	-0.414377	0.05	0.114	1.15e-19	B cells
GIMAP2	4.02e-23	-1.06907	0.05	0.104	1.21e-19	B cells
HAGHL	4.04e-23	-1.60156	0.046	0.377	1.21e-19	B cells
DYNC2H1	4.71e-23	-2.39415	0.011	0.396	1.41e-19	B cells
SNCA	5.01e-23	-5.19161	0.011	0.102	1.5e-19	B cells
VWA3A	5.04e-23	-2.62674	0.014	0.364	1.51e-19	B cells
RECK	5.07e-23	-0.507968	0.068	0.166	1.52e-19	B cells
CTXN1	6.67e-23	-1.81452	0.011	0.375	2e-19	B cells
MARCKS	7.19e-23	-0.421682	0.25	0.396	2.16e-19	B cells
HIST1H3A	9.16e-23	1.18519	0.018	0.142	2.75e-19	B cells
LIF	1.12e-22	-4.25126	0.007	0.156	3.36e-19	B cells
ADGRG5	1.12e-22	2.31344	0.314	0.079	3.36e-19	B cells
RP11-440L14.4	1.15e-22	1.20999	0.029	0.116	3.45e-19	B cells
COL18A1	1.23e-22	0.701387	0.086	0.131	3.7e-19	B cells
ASF1B	1.67e-22	1.54334	0.046	0.102	5.01e-19	B cells
HPSE	1.71e-22	-3.88846	0.014	0.135	5.12e-19	B cells
NTS	1.8e-22	-7.29594	0.004	0.158	5.39e-19	B cells
AP000692.10	2.02e-22	-4.24921	0.032	0.194	6.05e-19	B cells
MRPS31	2.13e-22	-1.55439	0.1	0.393	6.4e-19	B cells
PNP	2.19e-22	-3.013	0.261	0.266	6.56e-19	B cells
PRR29	2.3e-22	-1.5747	0.004	0.379	6.91e-19	B cells
ARMC3	2.47e-22	-1.66488	0.004	0.427	7.42e-19	B cells
AC007292.6	2.55e-22	-4.28751	0	0.125	7.66e-19	B cells
PDLIM3	2.68e-22	-3.61312	0.007	0.141	8.04e-19	B cells
TNFSF14	3.01e-22	-3.46579	0.029	0.144	9.02e-19	B cells
AC015691.13	3.33e-22	0.375166	0.021	0.123	9.98e-19	B cells
TOX	3.73e-22	0.638119	0.289	0.12	1.12e-18	B cells
RABL2B	4.13e-22	-1.53742	0.046	0.403	1.24e-18	B cells
COMP	4.14e-22	1.11897	0.182	0.062	1.24e-18	B cells
SPNS2	4.91e-22	-6.20967	0	0.107	1.47e-18	B cells
GCNT3	5.31e-22	-5.43922	0	0.102	1.59e-18	B cells
KHK	5.79e-22	0.811688	0.168	0.079	1.74e-18	B cells
IL33	6.13e-22	-3.68869	0.243	0.274	1.84e-18	B cells
DNAH5	9.55e-22	-4.28125	0.004	0.414	2.86e-18	B cells
MYBL2	9.94e-22	2.39811	0.114	0.04	2.98e-18	B cells
LINC00574	1.03e-21	1.27971	0.439	0.198	3.09e-18	B cells
GALR2	1.06e-21	-3.33575	0.121	0.118	3.18e-18	B cells
CCDC50	1.25e-21	3.47142	0.643	0.319	3.76e-18	B cells
TRGC2	1.28e-21	-2.29892	0.004	0.136	3.83e-18	B cells
BPGM	1.39e-21	-1.73089	0.086	0.249	4.16e-18	B cells
HLA-C	1.41e-21	-1.74156	0.693	0.38	4.22e-18	B cells
SELPLG	1.73e-21	-4.56134	0.039	0.162	5.19e-18	B cells
CCDC78	1.77e-21	-2.05565	0.011	0.435	5.3e-18	B cells
DNAH9	1.93e-21	-2.21135	0	0.396	5.8e-18	B cells
LILRA5	2.01e-21	-4.94437	0.118	0.021	6.04e-18	B cells
LMO4	2.26e-21	-2.13627	0.45	0.319	6.77e-18	B cells
BTG3	2.32e-21	-3.81689	0.15	0.272	6.96e-18	B cells
NDRG2	2.55e-21	-4.18967	0.007	0.362	7.64e-18	B cells
GRAMD3	2.61e-21	-1.9211	0.589	0.31	7.82e-18	B cells
SERHL2	2.71e-21	-3.23037	0.004	0.146	8.14e-18	B cells
C2orf66	2.76e-21	-4.34929	0.007	0.114	8.29e-18	B cells
MAPK15	2.78e-21	-2.08607	0.011	0.387	8.34e-18	B cells
SCN3B	3.19e-21	-3.64532	0.161	0.063	9.57e-18	B cells
TCP10L2	3.31e-21	0.729384	0.018	0.113	9.94e-18	B cells
PDE1B	3.67e-21	1.67751	0.118	0.073	1.1e-17	B cells
CDHR4	3.85e-21	-2.21317	0.021	0.36	1.15e-17	B cells
ADCY3	3.87e-21	-0.594361	0.143	0.166	1.16e-17	B cells
PDE3B	4.08e-21	-2.17003	0.143	0.125	1.22e-17	B cells
RP11-195B17.1	4.1e-21	0.47442	0.1	0.114	1.23e-17	B cells
CXCL10	4.91e-21	1.8268	0.432	0.144	1.47e-17	B cells
FCER1G	5.04e-21	-5.32454	0.143	0.059	1.51e-17	B cells
ULBP2	5.25e-21	-4.90411	0	0.116	1.57e-17	B cells
AQP8	5.55e-21	-3.60924	0.243	0.067	1.67e-17	B cells
CTD-3060P21.1	5.93e-21	-3.26009	0.286	0.075	1.78e-17	B cells
NAMPT	7.36e-21	-3.80666	0.196	0.276	2.21e-17	B cells
PTGES	7.64e-21	-6.36965	0	0.118	2.29e-17	B cells
FAM129B	8.35e-21	-5.60729	0	0.327	2.51e-17	B cells
ITPRIPL1	8.79e-21	0.612972	0.1	0.12	2.64e-17	B cells
TRIM60	9.3e-21	0.853284	0.193	0.065	2.79e-17	B cells
AC241585.2	9.74e-21	-4.16075	0.161	0.103	2.92e-17	B cells
ICAM3	1.01e-20	0.346784	0.621	0.233	3.03e-17	B cells
SLC11A1	1.03e-20	-4.09082	0.011	0.104	3.08e-17	B cells
PVRL1	1.03e-20	-3.53555	0.064	0.133	3.1e-17	B cells
KRT15	1.08e-20	-5.62049	0.004	0.174	3.25e-17	B cells
TMEM266	1.13e-20	-4.17434	0.179	0.091	3.39e-17	B cells
LINC01018	1.16e-20	-3.84896	0	0.143	3.49e-17	B cells
KCNA7	1.53e-20	1.0547	0.196	0.071	4.6e-17	B cells
RP11-670E13.6	1.82e-20	-3.56716	0.043	0.151	5.47e-17	B cells
CLDN10	1.93e-20	-4.61558	0.014	0.165	5.8e-17	B cells
DHRS2	2.31e-20	-4.182	0.007	0.117	6.94e-17	B cells
P2RX7	2.47e-20	-0.466023	0.071	0.122	7.42e-17	B cells
CDKN1C	2.48e-20	-3.51108	0.025	0.207	7.45e-17	B cells
CD8B	2.61e-20	-7.40104	0	0.129	7.83e-17	B cells
AC005224.2	2.69e-20	0.732605	0.011	0.102	8.06e-17	B cells
DST	3.23e-20	-5.6253	0.007	0.295	9.7e-17	B cells
OSTF1	3.31e-20	-1.58187	0.504	0.364	9.94e-17	B cells
NFATC2	3.44e-20	-0.356087	0.257	0.226	1.03e-16	B cells
PSENEN	3.85e-20	-1.47244	0.096	0.434	1.16e-16	B cells
HOXB2	3.9e-20	-4.64739	0.021	0.112	1.17e-16	B cells
PTHLH	4.06e-20	-4.06874	0.007	0.124	1.22e-16	B cells
CPNE7	4.44e-20	-4.56817	0.004	0.151	1.33e-16	B cells
SPRY1	4.96e-20	-4.57547	0.011	0.237	1.49e-16	B cells
FAM153B	4.98e-20	-4.82544	0.007	0.106	1.49e-16	B cells
GAN	5.12e-20	-4.92214	0.061	0.296	1.54e-16	B cells
VIL1	5.91e-20	1.18768	0.011	0.116	1.77e-16	B cells
FER1L6	6.1e-20	-5.04518	0.004	0.126	1.83e-16	B cells
CH17-373J23.1	6.16e-20	1.00591	0.282	0.108	1.85e-16	B cells
ARPC5	6.42e-20	3.0153	0.636	0.359	1.92e-16	B cells
TFPI2	6.83e-20	-5.38114	0	0.114	2.05e-16	B cells
GCSAM	7.37e-20	0.851472	0.079	0.141	2.21e-16	B cells
KDM6B	7.52e-20	0.356104	0.546	0.335	2.25e-16	B cells
MYL9	7.7e-20	2.28876	0.311	0.109	2.31e-16	B cells
C11orf97	7.85e-20	-1.6843	0.007	0.375	2.36e-16	B cells
CTB-50L17.16	7.9e-20	0.568896	0.032	0.126	2.37e-16	B cells
LYPD3	8.34e-20	-5.94385	0	0.104	2.5e-16	B cells
PALLD	9.09e-20	-3.06845	0.007	0.365	2.73e-16	B cells
NPIPB3	1.1e-19	-3.51934	0.239	0.108	3.3e-16	B cells
FMO2	1.15e-19	-5.75565	0.004	0.126	3.44e-16	B cells
SMS	1.17e-19	-2.04749	0.207	0.374	3.51e-16	B cells
CKB	1.24e-19	-3.32613	0.007	0.372	3.73e-16	B cells
RP11-849H4.4	1.37e-19	1.27501	0.029	0.122	4.11e-16	B cells
HMHA1	1.39e-19	0.706772	0.582	0.163	4.17e-16	B cells
NEK5	1.44e-19	-1.52678	0.007	0.413	4.33e-16	B cells
PSAP	1.68e-19	-4.20727	0.204	0.376	5.03e-16	B cells
CAPN8	1.77e-19	-4.56419	0.004	0.148	5.31e-16	B cells
TUBA4B	1.86e-19	-1.31256	0.007	0.42	5.57e-16	B cells
IRF7	1.88e-19	0.977271	0.396	0.289	5.63e-16	B cells
CDKN1A	2.16e-19	-1.32207	0.236	0.309	6.47e-16	B cells
WDR97	2.91e-19	-3.38096	0.025	0.151	8.73e-16	B cells
CMTM2	3.37e-19	-4.24951	0.371	0.164	1.01e-15	B cells
TMEM171	3.5e-19	-3.66815	0.004	0.131	1.05e-15	B cells
PRKCQ	3.54e-19	-5.73203	0	0.116	1.06e-15	B cells
CFB	3.96e-19	-3.99953	0.004	0.141	1.19e-15	B cells
TNFAIP3	4.19e-19	-5.56925	0.136	0.3	1.26e-15	B cells
RSPH4A	4.74e-19	-1.62405	0.014	0.429	1.42e-15	B cells
KIF2C	5.08e-19	1.834	0.061	0.144	1.52e-15	B cells
ADRA2B	5.33e-19	0.756638	0.171	0.061	1.6e-15	B cells
GPR87	6.82e-19	-4.0317	0.007	0.116	2.05e-15	B cells
PTPRE	6.89e-19	-3.29437	0.179	0.164	2.07e-15	B cells
LINC01088	7.08e-19	-4.02059	0.014	0.113	2.12e-15	B cells
STK4	7.13e-19	1.57628	0.65	0.371	2.14e-15	B cells
FAM171B	8.11e-19	-4.29383	0	0.114	2.43e-15	B cells
TACC3	9.31e-19	0.815639	0.143	0.134	2.79e-15	B cells
AKR1C2	9.79e-19	-6.21144	0	0.273	2.94e-15	B cells
RP11-1143G9.4	1.04e-18	-5.07515	0.032	0.11	3.11e-15	B cells
C10orf10	1.13e-18	-4.37127	0	0.125	3.38e-15	B cells
RP11-398K22.12	1.13e-18	0.595211	0.032	0.139	3.39e-15	B cells
CLECL1	1.28e-18	3.96139	0.643	0.049	3.83e-15	B cells
RP11-552F3.10	1.34e-18	-4.06101	0.082	0.113	4.01e-15	B cells
ANKRD44	1.59e-18	1.39898	0.639	0.218	4.76e-15	B cells
SDPR	1.96e-18	-4.69066	0.364	0.091	5.87e-15	B cells
CCR6	2.14e-18	2.0115	0.636	0.141	6.43e-15	B cells
CD19	3.23e-18	4.85237	0.636	0.154	9.7e-15	B cells
RELT	3.28e-18	1.7392	0.564	0.121	9.85e-15	B cells
RP11-527J8.1	3.41e-18	0.774705	0.171	0.082	1.02e-14	B cells
CTBP1-AS	3.79e-18	-4.56977	0.036	0.119	1.14e-14	B cells
PRF1	4.07e-18	-1.37577	0.05	0.111	1.22e-14	B cells
FTO	4.11e-18	-2.63191	0.05	0.33	1.23e-14	B cells
DRAM1	4.58e-18	-2.6938	0.057	0.182	1.37e-14	B cells
GIPR	5.11e-18	-2.25615	0.014	0.353	1.53e-14	B cells
TNFSF10	5.21e-18	-3.78006	0.093	0.341	1.56e-14	B cells
CNRIP1	5.22e-18	-3.98489	0.193	0.029	1.57e-14	B cells
TPRG1	5.52e-18	-5.00101	0.014	0.148	1.65e-14	B cells
LL22NC03-75H12.2	5.99e-18	-4.37021	0	0.164	1.8e-14	B cells
MCM10	6.02e-18	2.17309	0.146	0.094	1.8e-14	B cells
P2RY10	6.06e-18	1.15948	0.332	0.083	1.82e-14	B cells
RP11-1148L6.9	6.22e-18	-3.73762	0.15	0.068	1.87e-14	B cells
LDLRAD1	6.39e-18	-1.83327	0.004	0.386	1.92e-14	B cells
RP1-56K13.2	7.29e-18	-3.76275	0.204	0.055	2.19e-14	B cells
EFCAB13	7.34e-18	2.11245	0.096	0.125	2.2e-14	B cells
SEC14L2	7.47e-18	-4.03658	0.007	0.137	2.24e-14	B cells
INTS6	7.52e-18	0.61476	0.279	0.354	2.25e-14	B cells
CD36	8.37e-18	-4.92381	0.086	0.161	2.51e-14	B cells
KIF5C	8.74e-18	-1.41664	0.014	0.127	2.62e-14	B cells
RP11-1020A11.2	1.03e-17	-4.51847	0.011	0.125	3.09e-14	B cells
RNF166	1.05e-17	-0.829726	0.332	0.209	3.14e-14	B cells
CTD-2201E18.5	1.13e-17	0.769707	0.007	0.12	3.4e-14	B cells
AKAP12	1.16e-17	-3.1502	0.043	0.114	3.49e-14	B cells
ZFP36L2	1.35e-17	-0.616766	0.625	0.296	4.04e-14	B cells
TCTEX1D4	1.39e-17	-2.38985	0.007	0.39	4.16e-14	B cells
CTSZ	1.39e-17	1.69223	0.643	0.357	4.18e-14	B cells
AC092835.2	1.4e-17	-1.18901	0.064	0.137	4.19e-14	B cells
NPHP1	1.49e-17	-1.51918	0.014	0.388	4.48e-14	B cells
RTN4R	1.61e-17	-4.53945	0	0.16	4.83e-14	B cells
PPP2R2B	2.02e-17	-4.68158	0	0.163	6.05e-14	B cells
SPRY2	2.15e-17	-3.95159	0.011	0.159	6.44e-14	B cells
MTHFD2	2.2e-17	-0.497176	0.318	0.177	6.61e-14	B cells
RASSF4	2.27e-17	-2.58283	0.086	0.182	6.81e-14	B cells
TLR2	2.37e-17	-3.74823	0.007	0.123	7.11e-14	B cells
FAM179A	2.47e-17	-2.19061	0.011	0.361	7.41e-14	B cells
LRP1B	2.51e-17	-3.58219	0.314	0.258	7.52e-14	B cells
RP11-605B16.1	2.79e-17	1.00493	0.418	0.167	8.38e-14	B cells
LINC01353	2.84e-17	-4.6315	0	0.16	8.52e-14	B cells
ERO1A	2.95e-17	-2.91104	0.136	0.355	8.84e-14	B cells
FAM83C-AS1	3.19e-17	-3.12022	0.432	0.088	9.56e-14	B cells
ARHGAP9	3.35e-17	-2.20917	0.289	0.163	1.01e-13	B cells
MRC1	3.7e-17	-4.61486	0.307	0.018	1.11e-13	B cells
KDELC1	3.89e-17	0.381651	0.007	0.143	1.17e-13	B cells
ZNF620	4.08e-17	-3.66749	0.029	0.156	1.22e-13	B cells
RCAN2	4.19e-17	-4.8859	0	0.108	1.26e-13	B cells
CHST9	4.33e-17	-1.32601	0.004	0.432	1.3e-13	B cells
SYT5	4.57e-17	-4.42491	0.014	0.173	1.37e-13	B cells
C3orf20	4.78e-17	1.27884	0.393	0.083	1.43e-13	B cells
DTHD1	5.58e-17	-2.16568	0.004	0.406	1.68e-13	B cells
RFX8	5.9e-17	0.468958	0.004	0.122	1.77e-13	B cells
GDPD3	6.04e-17	-4.43399	0.036	0.14	1.81e-13	B cells
SPOCK1	6.05e-17	-4.49349	0.025	0.114	1.82e-13	B cells
ECT2L	6.44e-17	-1.91909	0.007	0.355	1.93e-13	B cells
RP11-343L5.2	6.69e-17	0.615514	0.118	0.076	2.01e-13	B cells
RP11-383M4.6	7.45e-17	-3.82394	0.2	0.079	2.24e-13	B cells
MKI67	7.74e-17	2.00939	0.111	0.038	2.32e-13	B cells
MIAT	7.94e-17	0.468738	0.082	0.107	2.38e-13	B cells
IRF4	8.13e-17	1.32363	0.307	0.083	2.44e-13	B cells
ZNF667	8.28e-17	-4.30359	0.007	0.111	2.48e-13	B cells
ADGRG3	8.44e-17	-4.22614	0.007	0.103	2.53e-13	B cells
LLNLR-246C6.1	8.87e-17	1.08542	0.493	0.093	2.66e-13	B cells
RND3	9.29e-17	-4.54727	0.004	0.323	2.79e-13	B cells
ID1	9.91e-17	-7.44001	0.011	0.195	2.97e-13	B cells
RP11-93K22.13	1.11e-16	-3.46437	0.114	0.087	3.34e-13	B cells
MSMB	1.12e-16	-5.96057	0.007	0.118	3.36e-13	B cells
DYNLRB2	1.28e-16	-1.68498	0.004	0.396	3.83e-13	B cells
ZNF583	1.44e-16	0.913132	0.064	0.138	4.32e-13	B cells
RP11-108K3.2	1.44e-16	-4.12324	0	0.13	4.32e-13	B cells
IER2	1.47e-16	-0.339899	0.575	0.338	4.42e-13	B cells
PIEZO2	1.52e-16	-3.89308	0	0.127	4.57e-13	B cells
ADRB2	1.62e-16	-2.453	0.075	0.206	4.87e-13	B cells
MCF2L2	1.75e-16	-3.2861	0.021	0.182	5.25e-13	B cells
FGF9	1.78e-16	-0.41034	0.046	0.116	5.33e-13	B cells
CNTD2	1.83e-16	1.4103	0.121	0.083	5.5e-13	B cells
FSIP2	2.08e-16	-4.51461	0	0.136	6.25e-13	B cells
ZBBX	2.18e-16	-1.61923	0.004	0.394	6.53e-13	B cells
CD3E	2.25e-16	-8.58211	0.021	0.15	6.74e-13	B cells
CEACAM7	2.55e-16	-4.18501	0.021	0.107	7.64e-13	B cells
GZMM	2.59e-16	-5.50097	0.011	0.147	7.77e-13	B cells
DLX2	2.72e-16	-3.99024	0.711	0.464	8.16e-13	B cells
KLHL15	3.03e-16	-2.07949	0.079	0.173	9.08e-13	B cells
PLA2G2C	3.09e-16	-4.26231	0	0.102	9.26e-13	B cells
AC013264.2	3.78e-16	-1.36456	0.014	0.364	1.13e-12	B cells
FOSL1	4.16e-16	-4.42345	0	0.103	1.25e-12	B cells
PRMT5-AS1	4.32e-16	-0.27611	0.021	0.161	1.3e-12	B cells
SLC43A3	4.4e-16	0.276087	0.121	0.159	1.32e-12	B cells
SORD	4.63e-16	-2.12419	0.071	0.386	1.39e-12	B cells
FAM229B	4.9e-16	-1.52768	0.007	0.421	1.47e-12	B cells
ANPEP	5.16e-16	-5.32086	0.007	0.155	1.55e-12	B cells
RIMS1	5.4e-16	-3.89757	0.004	0.139	1.62e-12	B cells
RNF152	5.78e-16	-5.02071	0.004	0.143	1.73e-12	B cells
UBE2D1	6.1e-16	-2.3121	0.161	0.299	1.83e-12	B cells
CERK	6.45e-16	-1.7914	0.261	0.168	1.93e-12	B cells
WI2-1959D15.1	7.55e-16	-2.5884	0	0.357	2.27e-12	B cells
PPFIA4	7.62e-16	-3.41419	0.382	0.118	2.28e-12	B cells
MBNL1	7.74e-16	1.39619	0.579	0.359	2.32e-12	B cells
ADAMTS10	7.75e-16	-4.62388	0.004	0.108	2.32e-12	B cells
PCNX	8.35e-16	-1.19455	0.307	0.297	2.51e-12	B cells
GPX2	8.66e-16	-4.58034	0	0.311	2.6e-12	B cells
PARD6B	9.87e-16	-2.83168	0.025	0.322	2.96e-12	B cells
TNFRSF18	9.95e-16	0.334882	0.061	0.171	2.99e-12	B cells
RP11-44F21.3	1.04e-15	-4.14912	0.021	0.15	3.13e-12	B cells
EHD1	1.11e-15	-0.430677	0.336	0.25	3.33e-12	B cells
ADH1C	1.29e-15	-6.56729	0	0.304	3.86e-12	B cells
TRDC	1.35e-15	-5.84506	0	0.103	4.05e-12	B cells
ITM2C	1.44e-15	-3.18193	0.314	0.293	4.31e-12	B cells
ID2	1.51e-15	-2.03071	0.161	0.262	4.53e-12	B cells
PTMS	1.51e-15	-2.0642	0.175	0.29	4.53e-12	B cells
MYBL1	1.6e-15	-0.828866	0.004	0.127	4.81e-12	B cells
EPS8L1	2.03e-15	-3.87227	0.214	0.305	6.08e-12	B cells
STK10	2.15e-15	0.53337	0.332	0.22	6.44e-12	B cells
RP11-706C16.7	2.25e-15	-3.80288	0.014	0.139	6.74e-12	B cells
LAG3	2.63e-15	-5.75793	0.004	0.162	7.88e-12	B cells
ELMO1	2.95e-15	2.09563	0.611	0.109	8.85e-12	B cells
LTBP2	3.02e-15	-4.78896	0	0.106	9.06e-12	B cells
SLC23A3	3.04e-15	1.61624	0.143	0.062	9.13e-12	B cells
CENPE	3.05e-15	0.617856	0.132	0.116	9.14e-12	B cells
RYR3	3.08e-15	-3.57148	0.004	0.158	9.23e-12	B cells
RP11-10J21.4	3.52e-15	-3.37505	0.136	0.125	1.06e-11	B cells
HMGB2	3.64e-15	2.693	0.286	0.376	1.09e-11	B cells
PHLDA1	3.77e-15	-6.37617	0.036	0.199	1.13e-11	B cells
PTN	4.04e-15	-4.44853	0.011	0.177	1.21e-11	B cells
PRSS8	4.3e-15	-5.93123	0.004	0.14	1.29e-11	B cells
IGFBP5	4.98e-15	-4.10453	0.007	0.371	1.49e-11	B cells
RP11-350J20.12	5.05e-15	-4.8664	0	0.104	1.51e-11	B cells
PARP15	5.21e-15	2.7118	0.614	0.103	1.56e-11	B cells
CLEC10A	5.23e-15	-4.72425	0.368	0.019	1.57e-11	B cells
B3GALT5	5.35e-15	-4.40504	0	0.141	1.6e-11	B cells
CCL22	5.78e-15	2.75453	0.143	0.094	1.73e-11	B cells
F2R	6.35e-15	-2.49452	0.021	0.191	1.9e-11	B cells
IL23A	6.35e-15	-3.12671	0.129	0.165	1.91e-11	B cells
FBXO5	6.38e-15	1.40091	0.107	0.131	1.92e-11	B cells
CFAP43	6.4e-15	-2.25835	0.004	0.404	1.92e-11	B cells
TSEN54	6.5e-15	0.760447	0.314	0.223	1.95e-11	B cells
EPHA1-AS1	6.57e-15	-0.335083	0.011	0.106	1.97e-11	B cells
RHOG	6.86e-15	0.803811	0.593	0.208	2.06e-11	B cells
MAB21L3	7.39e-15	-4.6116	0	0.113	2.22e-11	B cells
FHL3	7.84e-15	-4.62252	0.175	0.115	2.35e-11	B cells
DZIP1L	7.87e-15	-1.90707	0.004	0.36	2.36e-11	B cells
RNF157	8.09e-15	-3.46149	0.014	0.131	2.43e-11	B cells
LCTL	8.13e-15	1.29061	0.086	0.114	2.44e-11	B cells
TMEM156	8.94e-15	1.46856	0.546	0.105	2.68e-11	B cells
SEC14L3	9.85e-15	-4.21705	0.004	0.318	2.96e-11	B cells
CD101	1.02e-14	-0.535116	0.046	0.11	3.07e-11	B cells
RP11-130L8.1	1.03e-14	0.560383	0.021	0.107	3.1e-11	B cells
ZBTB16	1.08e-14	-4.84845	0.007	0.167	3.23e-11	B cells
TMEM106B	1.08e-14	-3.27715	0.075	0.365	3.25e-11	B cells
MT1G	1.19e-14	-0.908729	0.007	0.125	3.56e-11	B cells
PDLIM2	1.3e-14	0.937262	0.639	0.194	3.9e-11	B cells
RP11-147L13.8	1.35e-14	0.894357	0.111	0.075	4.04e-11	B cells
GLTP	1.65e-14	-3.33435	0.2	0.335	4.95e-11	B cells
TGM1	1.74e-14	-3.49045	0.007	0.109	5.21e-11	B cells
CRTAM	1.94e-14	-3.64725	0.021	0.102	5.81e-11	B cells
TIMP2	1.99e-14	-5.09455	0.057	0.131	5.97e-11	B cells
HBEGF	2.08e-14	-3.63714	0.139	0.097	6.24e-11	B cells
MNS1	2.19e-14	-1.5871	0.011	0.395	6.57e-11	B cells
SYP	2.35e-14	-3.10929	0.007	0.144	7.05e-11	B cells
RHOV	2.56e-14	-0.963845	0.007	0.164	7.69e-11	B cells
MARCKSL1	2.7e-14	-0.487572	0.257	0.241	8.11e-11	B cells
PTGFR	2.89e-14	-3.38835	0.004	0.152	8.68e-11	B cells
VEGFA	3.08e-14	-5.78344	0.007	0.139	9.25e-11	B cells
SULT2B1	3.36e-14	-4.05308	0.004	0.133	1.01e-10	B cells
BHLHE40	3.67e-14	0.930207	0.304	0.282	1.1e-10	B cells
CXCL2	3.87e-14	-5.92915	0.107	0.088	1.16e-10	B cells
SERPINB2	4.22e-14	-6.06546	0	0.135	1.27e-10	B cells
RP11-713P17.3	4.47e-14	0.59983	0.014	0.133	1.34e-10	B cells
H1F0	5.16e-14	-5.78426	0.007	0.295	1.55e-10	B cells
PTGIS	5.93e-14	-3.49713	0.407	0.238	1.78e-10	B cells
THSD7A	6.47e-14	-4.84038	0.004	0.107	1.94e-10	B cells
CEL	7.36e-14	-5.24771	0	0.148	2.21e-10	B cells
MESP1	7.38e-14	-5.96917	0.004	0.166	2.22e-10	B cells
CCNA2	9.15e-14	1.8019	0.054	0.155	2.74e-10	B cells
AC010287.1	9.61e-14	1.07905	0.018	0.168	2.88e-10	B cells
PRSS22	1.01e-13	-5.81619	0.004	0.302	3.02e-10	B cells
RP4-676J13.2	1.09e-13	-3.04667	0.354	0.139	3.27e-10	B cells
WDR90	1.17e-13	-1.82912	0.018	0.367	3.5e-10	B cells
SCNN1B	1.18e-13	-6.00348	0.007	0.134	3.54e-10	B cells
CST6	1.26e-13	-5.02031	0.007	0.127	3.77e-10	B cells
CSRP2	1.39e-13	-4.87778	0.014	0.171	4.17e-10	B cells
ZFYVE28	1.44e-13	-3.05474	0.007	0.199	4.31e-10	B cells
HS3ST1	1.48e-13	-2.96169	0.075	0.288	4.45e-10	B cells
HIST1H4C	1.61e-13	2.12454	0.339	0.324	4.83e-10	B cells
RP11-147L13.14	1.74e-13	0.372189	0.036	0.102	5.22e-10	B cells
NOTCH1	1.96e-13	1.06262	0.386	0.145	5.88e-10	B cells
HOXB4	2.15e-13	1.14871	0.154	0.091	6.44e-10	B cells
RP3-400B16.1	2.26e-13	-3.68997	0.189	0.086	6.79e-10	B cells
LEF1	2.29e-13	-4.03783	0.007	0.144	6.86e-10	B cells
CCDC190	2.32e-13	-1.75065	0.004	0.402	6.95e-10	B cells
RP11-325L12.7	2.42e-13	0.684977	0.168	0.081	7.25e-10	B cells
NUPR1	2.59e-13	-3.84122	0	0.357	7.76e-10	B cells
CDH2	2.91e-13	-4.32436	0.011	0.122	8.73e-10	B cells
MUC5AC	3.42e-13	-7.12379	0.011	0.106	1.03e-09	B cells
SSFA2	3.61e-13	-3.6761	0.064	0.352	1.08e-09	B cells
DOK3	3.72e-13	2.5239	0.35	0.113	1.12e-09	B cells
DDHD1	3.88e-13	-1.506	0.175	0.286	1.17e-09	B cells
CNDP1	3.91e-13	-4.24784	0.004	0.166	1.17e-09	B cells
SERPINB10	4.21e-13	-4.59251	0	0.125	1.26e-09	B cells
SLC47A1	4.46e-13	-3.19451	0.321	0.151	1.34e-09	B cells
ST3GAL4	4.66e-13	-4.67593	0.014	0.201	1.4e-09	B cells
SLC7A11	4.84e-13	-4.68053	0.011	0.2	1.45e-09	B cells
FCGR2B	5.13e-13	3.38469	0.579	0.02	1.54e-09	B cells
PITRM1-AS1	6.09e-13	1.23435	0.086	0.123	1.83e-09	B cells
GRB7	6.6e-13	-3.75481	0	0.16	1.98e-09	B cells
ELOVL6	6.81e-13	-4.37302	0.021	0.158	2.04e-09	B cells
NME5	6.87e-13	-1.44927	0.004	0.411	2.06e-09	B cells
PI3	7.26e-13	-7.86918	0.011	0.15	2.18e-09	B cells
ANKRD36C	7.44e-13	-6.9226	0.082	0.272	2.23e-09	B cells
YOD1	7.73e-13	-1.67273	0.032	0.237	2.32e-09	B cells
PPA1	8.29e-13	1.45988	0.521	0.352	2.49e-09	B cells
RP11-338I21.1	9.21e-13	-4.61893	0	0.116	2.76e-09	B cells
HSP90AA1	9.9e-13	-1.24408	0.182	0.451	2.97e-09	B cells
RAB27A	1.11e-12	-0.949269	0.354	0.303	3.34e-09	B cells
CDC42EP5	1.36e-12	-4.77524	0.007	0.133	4.09e-09	B cells
OLFML3	1.54e-12	-3.75957	0.139	0.049	4.61e-09	B cells
CTA-286B10.7	1.69e-12	-3.39973	0.129	0.058	5.07e-09	B cells
RNF223	1.73e-12	-3.01879	0.014	0.149	5.2e-09	B cells
RP11-380B4.3	1.93e-12	-4.35855	0.007	0.112	5.8e-09	B cells
SLA	2.19e-12	-2.21777	0.161	0.148	6.57e-09	B cells
FOS	2.23e-12	-0.379006	0.529	0.321	6.7e-09	B cells
RP3-428L16.2	2.27e-12	-3.41473	0.021	0.176	6.82e-09	B cells
FAM43A	2.29e-12	-0.99332	0.436	0.131	6.88e-09	B cells
MSLN	2.38e-12	-7.72103	0.004	0.157	7.13e-09	B cells
RP11-977G19.12	2.39e-12	0.659122	0.014	0.142	7.17e-09	B cells
RP11-297N6.4	2.54e-12	-2.39537	0.064	0.192	7.61e-09	B cells
FOXI1	2.54e-12	-3.2554	0.329	0.029	7.63e-09	B cells
MFNG	2.94e-12	1.08083	0.482	0.126	8.83e-09	B cells
RP11-533E19.5	3.25e-12	-0.970468	0.025	0.146	9.75e-09	B cells
SEMA7A	3.26e-12	1.57549	0.354	0.119	9.78e-09	B cells
MTRNR2L1	3.74e-12	-3.54034	0.314	0.1	1.12e-08	B cells
RARRES2	4.19e-12	-6.1231	0.004	0.202	1.26e-08	B cells
ZAP70	4.36e-12	-1.77198	0.032	0.139	1.31e-08	B cells
GPRC5A	4.39e-12	-6.82744	0	0.141	1.32e-08	B cells
TMEM59L	4.41e-12	-4.24562	0.004	0.145	1.32e-08	B cells
RHOB	5.03e-12	-1.70053	0.354	0.347	1.51e-08	B cells
MRPS6	5.09e-12	-1.79833	0.318	0.375	1.53e-08	B cells
ST18	5.13e-12	-3.96048	0.182	0.05	1.54e-08	B cells
KLRF1	5.37e-12	1.25804	0.011	0.138	1.61e-08	B cells
DUSP10	5.54e-12	-0.446926	0.339	0.243	1.66e-08	B cells
CEACAM6	6.28e-12	-7.34948	0	0.148	1.88e-08	B cells
RGS22	6.83e-12	-2.23824	0.25	0.323	2.05e-08	B cells
CYP24A1	8.46e-12	-4.4544	0.011	0.158	2.54e-08	B cells
ATP10A	9.02e-12	0.987271	0.036	0.121	2.71e-08	B cells
CREM	9.08e-12	2.61327	0.329	0.354	2.72e-08	B cells
TUBA1C	9.32e-12	1.14471	0.236	0.337	2.8e-08	B cells
RP11-296O14.3	9.64e-12	-0.374298	0.379	0.157	2.89e-08	B cells
HES1	1.02e-11	-3.36161	0.054	0.332	3.05e-08	B cells
CDC42EP1	1.03e-11	-4.3752	0.011	0.13	3.08e-08	B cells
AC011294.3	1.09e-11	-3.6818	0.121	0.084	3.28e-08	B cells
ITGA2	1.2e-11	-3.07923	0	0.352	3.61e-08	B cells
GPR132	1.22e-11	0.731684	0.171	0.121	3.67e-08	B cells
TLE3	1.34e-11	-0.608299	0.371	0.212	4.01e-08	B cells
SNHG7	1.34e-11	-0.653499	0.432	0.326	4.03e-08	B cells
ARID5A	1.37e-11	0.939213	0.379	0.182	4.1e-08	B cells
RP11-253M7.4	1.4e-11	-4.32935	0.014	0.124	4.19e-08	B cells
RP11-763B22.4	1.49e-11	0.900734	0.304	0.106	4.47e-08	B cells
PDCD1	1.73e-11	0.78204	0.111	0.096	5.18e-08	B cells
CALB1	1.93e-11	-4.74016	0.004	0.112	5.78e-08	B cells
C12orf75	2e-11	1.85623	0.275	0.421	6e-08	B cells
SEMA3F-AS1	2.06e-11	-3.67388	0.179	0.123	6.18e-08	B cells
CLSPN	2.06e-11	1.51196	0.057	0.142	6.18e-08	B cells
LINC01571	2.08e-11	-1.67445	0.004	0.352	6.23e-08	B cells
SPA17	2.11e-11	-1.60103	0.014	0.407	6.34e-08	B cells
FANK1	2.14e-11	-1.1627	0.007	0.427	6.42e-08	B cells
RIIAD1	2.24e-11	-1.72459	0	0.347	6.71e-08	B cells
BEST4	2.36e-11	-3.89405	0.011	0.347	7.07e-08	B cells
ACSL1	2.47e-11	0.801239	0.3	0.245	7.4e-08	B cells
HERPUD1	2.47e-11	1.31933	0.614	0.372	7.41e-08	B cells
FAM184B	2.66e-11	1.06387	0.018	0.172	7.97e-08	B cells
TRGC1	2.79e-11	-6.02527	0.004	0.121	8.36e-08	B cells
RP11-867G23.3	2.83e-11	0.50356	0.111	0.062	8.49e-08	B cells
FMO3	3.34e-11	-5.93808	0.011	0.312	1e-07	B cells
HDC	3.41e-11	-4.08903	0.05	0.126	1.02e-07	B cells
DCDC1	3.57e-11	-1.66063	0.004	0.374	1.07e-07	B cells
SPINK5	3.66e-11	-4.75103	0.004	0.103	1.1e-07	B cells
METRN	3.72e-11	-2.69476	0.032	0.369	1.12e-07	B cells
SESN3	3.78e-11	3.46419	0.611	0.146	1.13e-07	B cells
SEMA4D	3.94e-11	2.36539	0.618	0.244	1.18e-07	B cells
CHAC1	4.32e-11	-3.77539	0.004	0.128	1.3e-07	B cells
OIP5	4.4e-11	1.49447	0.196	0.075	1.32e-07	B cells
H2AFZ	4.45e-11	0.690764	0.25	0.376	1.34e-07	B cells
KRTDAP	4.86e-11	-3.50249	0.254	0.085	1.46e-07	B cells
MALL	5.25e-11	-5.21965	0	0.149	1.57e-07	B cells
ETS1	5.39e-11	-2.16355	0.282	0.166	1.62e-07	B cells
ADAM8	5.42e-11	0.383906	0.379	0.174	1.63e-07	B cells
RP11-365H22.2	6.05e-11	-3.67104	0.279	0.105	1.82e-07	B cells
LINC01116	6.27e-11	1.31927	0.025	0.122	1.88e-07	B cells
XXyac-YX155B6.7	6.29e-11	0.95726	0.014	0.141	1.89e-07	B cells
CTD-3076O17.2	6.77e-11	-3.33537	0.121	0.083	2.03e-07	B cells
GPR19	7.07e-11	-3.97309	0.525	0.37	2.12e-07	B cells
LRRC10B	7.48e-11	-1.43988	0	0.394	2.24e-07	B cells
GDF15	7.99e-11	-6.54143	0.007	0.275	2.4e-07	B cells
CD180	8.29e-11	2.57385	0.368	0.037	2.49e-07	B cells
OLAH	9.75e-11	-3.51162	0.275	0.13	2.93e-07	B cells
IFI30	1.05e-10	1.74912	0.471	0.073	3.14e-07	B cells
MS4A8	1.06e-10	-1.7428	0.014	0.397	3.17e-07	B cells
BCYRN1	1.1e-10	-2.85606	0.007	0.341	3.3e-07	B cells
EVI2A	1.27e-10	-0.972616	0.361	0.135	3.82e-07	B cells
PP7080	1.3e-10	-2.57174	0.036	0.22	3.9e-07	B cells
TNFSF15	1.32e-10	-4.30177	0.143	0.072	3.95e-07	B cells
RP4-635E18.6	1.32e-10	-3.21479	0	0.177	3.96e-07	B cells
MT-ND5	1.53e-10	-2.49912	0.164	0.374	4.6e-07	B cells
SPI1	1.6e-10	-0.269756	0.346	0.037	4.8e-07	B cells
CCDC17	1.68e-10	-2.21804	0.011	0.415	5.03e-07	B cells
PRR5	1.74e-10	-1.01464	0.118	0.204	5.21e-07	B cells
LRRC74B	1.8e-10	-2.36267	0.021	0.343	5.41e-07	B cells
ASS1	1.99e-10	-6.1749	0.007	0.188	5.97e-07	B cells
SGK1	2.01e-10	-3.15356	0.189	0.263	6.03e-07	B cells
RP11-286N22.8	2.35e-10	-0.317633	0.039	0.157	7.06e-07	B cells
IGFBP6	2.37e-10	-0.497807	0.007	0.147	7.1e-07	B cells
NEURL3	2.64e-10	-4.16308	0.007	0.147	7.93e-07	B cells
SLC15A4	2.9e-10	-0.774982	0.346	0.19	8.71e-07	B cells
MT2A	3.05e-10	-2.37657	0.096	0.342	9.16e-07	B cells
ABCA12	3.09e-10	-3.52705	0.004	0.171	9.26e-07	B cells
RP11-166P13.4	3.37e-10	0.755912	0.079	0.14	1.01e-06	B cells
TNFRSF1B	3.45e-10	0.33103	0.543	0.152	1.03e-06	B cells
ISG15	3.93e-10	0.430968	0.282	0.391	1.18e-06	B cells
FABP5	4e-10	-1.60464	0.264	0.274	1.2e-06	B cells
FTL	4.04e-10	-6.23769	0.139	0.369	1.21e-06	B cells
ADIRF	4.06e-10	-7.75628	0.004	0.179	1.22e-06	B cells
LAT2	5.45e-10	1.59961	0.571	0.085	1.64e-06	B cells
IER5L	5.97e-10	-3.51797	0.039	0.212	1.79e-06	B cells
ABHD1	6.16e-10	0.679749	0.007	0.127	1.85e-06	B cells
MAFB	6.54e-10	-5.24589	0.071	0.138	1.96e-06	B cells
RP11-53I6.4	6.6e-10	0.602482	0.15	0.063	1.98e-06	B cells
MAN1A1	7.01e-10	-2.27767	0.275	0.21	2.1e-06	B cells
SAA2	8.54e-10	-6.7384	0.007	0.178	2.56e-06	B cells
PNMT	9.24e-10	2.05776	0.139	0.071	2.77e-06	B cells
DEFB1	1.01e-09	-5.0171	0	0.11	3.04e-06	B cells
RP11-305L7.3	1.03e-09	-4.46839	0.161	0.214	3.09e-06	B cells
PITX1	1.09e-09	-3.90975	0.011	0.335	3.28e-06	B cells
HIF1A	1.12e-09	-1.80234	0.371	0.29	3.37e-06	B cells
EPHB6	1.25e-09	-0.531796	0.207	0.19	3.75e-06	B cells
S100A2	1.42e-09	-6.63195	0.018	0.164	4.26e-06	B cells
ADAM28	1.6e-09	-2.05989	0.211	0.2	4.81e-06	B cells
HIST1H1D	1.68e-09	0.25953	0.121	0.152	5.05e-06	B cells
SECTM1	1.79e-09	-4.70933	0	0.12	5.38e-06	B cells
DNAH12	1.86e-09	-3.41283	0.014	0.387	5.58e-06	B cells
CSTA	1.95e-09	-5.25094	0.007	0.162	5.85e-06	B cells
IDO1	1.95e-09	-5.62978	0.021	0.119	5.85e-06	B cells
MMP23B	1.96e-09	-4.40578	0.004	0.145	5.88e-06	B cells
HILPDA	2.2e-09	-2.66095	0.043	0.315	6.61e-06	B cells
GNGT2	2.39e-09	1.86237	0.354	0.097	7.16e-06	B cells
CYP2A6	2.5e-09	-5.59304	0.004	0.189	7.5e-06	B cells
IER3	2.71e-09	-4.74379	0.036	0.24	8.14e-06	B cells
RBPJ	2.74e-09	-2.53544	0.246	0.399	8.23e-06	B cells
FAM227A	3.19e-09	-1.83529	0.011	0.402	9.57e-06	B cells
MT1E	3.86e-09	-4.12653	0.043	0.34	1.16e-05	B cells
DLX5	3.96e-09	-3.91599	0.004	0.108	1.19e-05	B cells
TBXAS1	4.13e-09	-5.28109	0.061	0.138	1.24e-05	B cells
STAMBPL1	4.36e-09	2.21857	0.379	0.153	1.31e-05	B cells
KRT4	4.38e-09	-5.72271	0.004	0.133	1.31e-05	B cells
CRYM	4.53e-09	-4.82839	0.1	0.267	1.36e-05	B cells
CCDC85B	4.63e-09	0.92621	0.621	0.343	1.39e-05	B cells
PPL	4.84e-09	-3.96306	0.007	0.332	1.45e-05	B cells
RP11-32B5.7	5.14e-09	-4.36682	0.246	0.106	1.54e-05	B cells
CATSPER4	5.3e-09	-2.89559	0.35	0.189	1.59e-05	B cells
PLS3	5.43e-09	-4.21478	0.007	0.173	1.63e-05	B cells
CLTB	5.78e-09	-2.95915	0.229	0.374	1.73e-05	B cells
SRD5A3	5.78e-09	-4.26921	0.046	0.327	1.73e-05	B cells
CD7	5.81e-09	-8.90357	0.007	0.16	1.74e-05	B cells
CTA-363E19.2	5.88e-09	-3.53697	0.136	0.079	1.77e-05	B cells
ABCA13	6.34e-09	-3.67873	0.004	0.392	1.9e-05	B cells
ACSL6	6.69e-09	-4.73546	0.004	0.12	2.01e-05	B cells
RP11-4B16.3	7.39e-09	-4.25903	0	0.101	2.22e-05	B cells
KLK7	7.65e-09	-3.9652	0.143	0.024	2.29e-05	B cells
GCA	7.88e-09	1.599	0.382	0.258	2.36e-05	B cells
GIMAP1	8.25e-09	-1.81031	0.018	0.153	2.48e-05	B cells
CEBPD	8.65e-09	-4.05788	0.018	0.342	2.6e-05	B cells
S100A14	8.77e-09	-7.14969	0.004	0.192	2.63e-05	B cells
PIM3	9.48e-09	0.575284	0.468	0.351	2.84e-05	B cells
MYO7A	1.04e-08	-1.13934	0.007	0.119	3.13e-05	B cells
LRRC8C	1.11e-08	0.263731	0.161	0.115	3.33e-05	B cells
SFN	1.17e-08	-6.40944	0.021	0.2	3.5e-05	B cells
LYZ	1.19e-08	-6.67539	0.068	0.225	3.56e-05	B cells
DLGAP3	1.2e-08	-4.54297	0.004	0.134	3.61e-05	B cells
RP11-559M23.1	1.22e-08	-4.32455	0	0.105	3.67e-05	B cells
DNAH11	1.25e-08	-2.66573	0.007	0.397	3.76e-05	B cells
CTD-2553L13.10	1.36e-08	-1.91967	0.036	0.167	4.08e-05	B cells
DERL3	1.41e-08	0.357341	0.279	0.212	4.24e-05	B cells
PDE8B	1.45e-08	-2.26711	0.004	0.336	4.34e-05	B cells
LILRB3	1.51e-08	-1.99313	0.125	0.061	4.52e-05	B cells
FYB	1.76e-08	-5.80446	0.036	0.156	5.27e-05	B cells
DUOX2	1.8e-08	-6.25057	0.004	0.151	5.4e-05	B cells
HSD17B13	1.9e-08	-4.02525	0.004	0.338	5.7e-05	B cells
RP11-307C12.13	2.27e-08	0.712999	0.014	0.139	6.81e-05	B cells
NAP1L6	2.3e-08	-3.33585	0.407	0.125	6.91e-05	B cells
PLAT	2.43e-08	-5.04974	0.05	0.129	7.3e-05	B cells
CA12	2.45e-08	-5.1039	0.011	0.186	7.34e-05	B cells
FAM153C	2.56e-08	-3.72293	0.268	0.087	7.68e-05	B cells
ADAM12	2.61e-08	-3.52135	0.007	0.203	7.82e-05	B cells
DRC3	2.76e-08	-1.41465	0.032	0.424	8.27e-05	B cells
FKBP10	2.89e-08	-3.42804	0.311	0.213	8.66e-05	B cells
CACNG6	3.3e-08	-2.28935	0.011	0.304	9.89e-05	B cells
SRSF7	3.44e-08	-2.03165	0.529	0.358	0.000103166	B cells
ARHGEF6	3.97e-08	-0.727902	0.45	0.205	0.000119084	B cells
CYP2A13	4.15e-08	-1.07119	0.004	0.24	0.000124409	B cells
RASAL3	4.28e-08	0.800316	0.479	0.145	0.000128503	B cells
SCD	4.36e-08	-3.476	0.018	0.195	0.000130897	B cells
IL1A	4.7e-08	0.58156	0.204	0.081	0.000141084	B cells
HEY1	5.38e-08	-4.08656	0.011	0.166	0.000161373	B cells
DDX11-AS1	5.7e-08	-0.575908	0.121	0.137	0.000170983	B cells
MIA	6.6e-08	-4.81027	0.004	0.151	0.000198055	B cells
BCL11B	6.78e-08	-5.94548	0.007	0.146	0.000203392	B cells
ARHGAP25	6.79e-08	1.73398	0.571	0.15	0.000203576	B cells
GRIN2D	6.97e-08	-3.35309	0.404	0.145	0.000208994	B cells
LKAAEAR1	8.12e-08	-3.63723	0.004	0.192	0.000243556	B cells
BTK	8.15e-08	3.09499	0.579	0.022	0.000244448	B cells
SYT8	9.08e-08	-5.35653	0.007	0.293	0.000272256	B cells
BTNL9	9.29e-08	1.78993	0.021	0.242	0.000278708	B cells
STMN3	9.77e-08	-4.37618	0.011	0.144	0.000293111	B cells
AC004549.6	1.02e-07	-3.70043	0.182	0.054	0.000305244	B cells
IGSF10	1.08e-07	-2.71319	0.007	0.347	0.000324544	B cells
CLEC1A	1.08e-07	-3.3668	0.271	0.112	0.000324829	B cells
CEACAM1	1.21e-07	-3.73278	0.014	0.125	0.000364153	B cells
KIFC3	1.26e-07	-3.41101	0.004	0.216	0.000376858	B cells
PPM1M	1.27e-07	1.82753	0.382	0.155	0.000381226	B cells
LY6E	1.29e-07	-4.74443	0.143	0.323	0.000387065	B cells
EPPK1	1.32e-07	-3.51998	0	0.19	0.000395548	B cells
FLT3	1.33e-07	-3.75545	0.2	0.034	0.000400285	B cells
RP4-530I15.6	1.35e-07	-3.04716	0.007	0.131	0.000404111	B cells
FCGBP	1.46e-07	-6.22462	0.004	0.154	0.00043659	B cells
MIR3142HG	1.59e-07	-3.18613	0.014	0.134	0.000477337	B cells
AP1S2	1.67e-07	0.279333	0.386	0.144	0.000501671	B cells
LILRA2	1.68e-07	-4.25439	0.261	0.032	0.000504331	B cells
GADD45B	1.92e-07	-0.497181	0.496	0.299	0.000576551	B cells
CAPN13	1.99e-07	-4.74253	0.011	0.18	0.00059707	B cells
CCL17	2.14e-07	-2.03912	0.032	0.154	0.000641905	B cells
ATF3	2.28e-07	-4.96815	0.104	0.311	0.000682702	B cells
DMRT2	2.29e-07	-3.59528	0.004	0.194	0.000686526	B cells
ARHGAP11A	2.56e-07	1.93541	0.096	0.127	0.000768801	B cells
RP11-354P11.3	2.57e-07	0.433198	0.011	0.162	0.000772416	B cells
CCNB1	2.58e-07	1.69548	0.318	0.176	0.000774582	B cells
FHL2	2.65e-07	-4.97541	0.018	0.162	0.000794969	B cells
ADM	2.83e-07	-5.4924	0.014	0.145	0.000848623	B cells
MIR194-2HG	2.87e-07	-2.58574	0.218	0.067	0.000862153	B cells
CITED2	3.11e-07	-4.79547	0.157	0.344	0.000934253	B cells
ITGA1	3.25e-07	-6.04044	0.004	0.136	0.000975971	B cells
JARID2	3.34e-07	0.598248	0.3	0.231	0.00100287	B cells
HMSD	3.4e-07	2.76915	0.214	0.067	0.00102131	B cells
MAP1A	3.55e-07	-2.35663	0.004	0.378	0.00106561	B cells
PCDHGA1	3.59e-07	-3.03676	0.518	0.303	0.00107803	B cells
RP11-302B13.5	3.62e-07	1.92088	0.225	0.072	0.0010861	B cells
EPHA2	3.63e-07	-3.42907	0.007	0.303	0.00108879	B cells
IFI44L	3.81e-07	-2.78853	0.196	0.347	0.00114423	B cells
METTL12	4.11e-07	0.638454	0.154	0.186	0.00123208	B cells
FLI1	4.26e-07	1.22159	0.382	0.131	0.0012775	B cells
SPON2	4.29e-07	-3.80114	0.014	0.231	0.00128718	B cells
BPIFB1	4.72e-07	-9.47587	0	0.17	0.00141617	B cells
AKR1B10	4.91e-07	-5.03352	0	0.267	0.0014739	B cells
ZNF92	5.15e-07	1.03202	0.229	0.175	0.0015445	B cells
ZNF185	5.26e-07	-3.87698	0.004	0.205	0.0015766	B cells
NR4A1	5.31e-07	-0.359918	0.289	0.197	0.00159319	B cells
SOX4	5.97e-07	-3.83608	0.275	0.293	0.00179173	B cells
RP11-467L13.7	6.06e-07	-1.99967	0.096	0.206	0.00181657	B cells
AHNAK2	6.24e-07	-3.41555	0.004	0.308	0.00187176	B cells
LPXN	6.27e-07	2.30596	0.561	0.171	0.0018814	B cells
HIST1H1E	6.98e-07	1.13774	0.204	0.228	0.00209314	B cells
TNFRSF25	8.11e-07	-4.40493	0.011	0.257	0.0024326	B cells
PDZK1IP1	8.21e-07	-4.65487	0.007	0.156	0.00246437	B cells
S100A16	8.4e-07	-6.94744	0	0.204	0.00251974	B cells
LYNX1	8.79e-07	-7.88338	0.011	0.151	0.00263727	B cells
SPARCL1	1.05e-06	-5.86683	0	0.247	0.00315803	B cells
ITGAE	1.14e-06	-2.81079	0.186	0.357	0.00342935	B cells
CYP2A7	1.17e-06	-5.23559	0	0.129	0.00350648	B cells
CTSC	1.22e-06	-3.49485	0.429	0.309	0.00364878	B cells
RP11-47L3.1	1.27e-06	0.339727	0.029	0.109	0.00379756	B cells
KLRC1	1.42e-06	-7.60402	0	0.111	0.00426246	B cells
CROCC2	1.53e-06	-2.84108	0.164	0.338	0.00459434	B cells
MUCL1	1.6e-06	-2.89058	0.004	0.312	0.00478672	B cells
MPV17L	1.6e-06	-1.87336	0.025	0.352	0.00478739	B cells
C2orf40	1.7e-06	-5.07454	0.004	0.296	0.0050935	B cells
ICAM2	1.73e-06	1.38185	0.129	0.11	0.00520181	B cells
LMOD3	1.93e-06	0.930246	0.057	0.134	0.00579309	B cells
GIMAP5	2e-06	-4.50525	0.129	0.058	0.00601242	B cells
LUCAT1	2.1e-06	-3.44846	0.004	0.163	0.00629428	B cells
OASL	2.21e-06	-0.52257	0.018	0.164	0.00663616	B cells
PLCG2	2.39e-06	-1.18536	0.396	0.257	0.00715812	B cells
AIPL1	2.46e-06	-3.38733	0.129	0.09	0.00738352	B cells
FAM111B	2.52e-06	2.07823	0.321	0.048	0.00755906	B cells
KRT23	2.71e-06	-5.8273	0	0.286	0.00813393	B cells
FAM129A	2.75e-06	-0.255862	0.3	0.318	0.00825858	B cells
CBR3	2.94e-06	-4.0027	0.004	0.216	0.00881885	B cells
HABP2	2.95e-06	-3.37239	0.321	0.234	0.00884577	B cells
SUN2	2.95e-06	0.531903	0.475	0.25	0.00886167	B cells
DNAI1	2.97e-06	-1.68659	0.014	0.366	0.00889625	B cells
CD55	3.16e-06	-5.30712	0.214	0.262	0.00948793	B cells
DENND1C	3.31e-06	0.857822	0.339	0.129	0.0099193	B cells
ATF5	3.66e-06	-1.598	0.111	0.273	0.0109859	B cells
TMEM231	3.67e-06	-1.42861	0.039	0.411	0.0110154	B cells
CHMP1B	3.72e-06	-2.19373	0.239	0.362	0.0111484	B cells
ABCC3	4.77e-06	-4.34693	0.004	0.154	0.0143182	B cells
TRBC1	5.48e-06	-7.93687	0.004	0.139	0.0164432	B cells
CCDC173	5.69e-06	-1.9052	0.004	0.372	0.0170838	B cells
MT1M	5.9e-06	-4.0612	0	0.16	0.017693	B cells
NEK10	7.33e-06	-1.66748	0.036	0.412	0.0220027	B cells
CD68	7.91e-06	-2.06453	0.246	0.128	0.0237177	B cells
FTH1	8.27e-06	-5.57706	0.189	0.422	0.0248155	B cells
HIST1H1C	8.41e-06	-2.75607	0.186	0.273	0.0252384	B cells
RASGRP2	8.61e-06	1.80075	0.407	0.122	0.0258223	B cells
UCHL1	8.82e-06	-5.38867	0.004	0.116	0.0264556	B cells
CDKN2B	9.31e-06	-5.44517	0.004	0.145	0.0279198	B cells
KIAA1324	9.58e-06	-4.17879	0.011	0.216	0.0287362	B cells
DAW1	1.11e-05	-1.24088	0.007	0.375	0.0333835	B cells
DGKD	1.27e-05	0.658498	0.393	0.177	0.0380281	B cells
IPCEF1	1.27e-05	-3.60751	0.014	0.156	0.0380849	B cells
CYP27C1	1.29e-05	-3.72573	0.125	0.037	0.0387691	B cells
NR1D1	1.41e-05	-3.74133	0.046	0.213	0.0422436	B cells
FXYD1	1.41e-05	-2.8789	0.011	0.233	0.042269	B cells
TM6SF1	1.44e-05	1.51666	0.436	0.035	0.0433072	B cells
PKIB	1.5e-05	-3.26408	0.046	0.274	0.0451212	B cells
CD3D	1.53e-05	-5.87723	0.014	0.153	0.0459708	B cells
ZNF331	1.53e-05	1.56525	0.364	0.205	0.0460261	B cells
BZW1	1.59e-05	-2.68266	0.329	0.395	0.0477407	B cells
HSPH1	1.6e-05	0.270945	0.232	0.447	0.0478972	B cells
CKS2	1.64e-05	1.36241	0.304	0.19	0.0491795	B cells
ADGRF3	1.65e-05	0.325792	0.004	0.104	0.049597	B cells
EGLN3	1.66e-05	-2.94773	0.004	0.295	0.0499339	B cells
DEFB4A	1.67e-05	-4.0382	0.104	0.032	0.0501492	B cells
MAATS1	1.91e-05	-1.53269	0.014	0.387	0.0572104	B cells
SERPINB1	1.99e-05	-2.86395	0.35	0.394	0.0596874	B cells
BATF	2.02e-05	2.01753	0.368	0.196	0.0605154	B cells
ZFP36	2.09e-05	-0.327621	0.443	0.322	0.0627451	B cells
GSTA3	2.22e-05	-2.68696	0.004	0.307	0.0666987	B cells
RP11-4B16.4	2.24e-05	-3.69737	0.146	0.072	0.0671589	B cells
LAMB3	2.36e-05	-6.60745	0.004	0.189	0.0709236	B cells
AQP5	2.37e-05	-8.46435	0.007	0.187	0.070963	B cells
TUBB6	2.39e-05	0.718122	0.293	0.083	0.0718017	B cells
CD1C	2.55e-05	2.33206	0.507	0.021	0.0765379	B cells
RNASE6	2.74e-05	2.1789	0.546	0.07	0.0822409	B cells
OXTR	2.84e-05	-4.01371	0.011	0.289	0.0851931	B cells
CYR61	2.86e-05	-5.00162	0.007	0.21	0.0859144	B cells
PHLDA2	2.95e-05	-6.12294	0.014	0.193	0.0884678	B cells
PTPN1	3.15e-05	3.68065	0.539	0.313	0.0945645	B cells
PLA2G4C	3.22e-05	0.382	0.107	0.057	0.096595	B cells
FABP6	3.37e-05	-0.675814	0.011	0.322	0.101112	B cells
RP11-54H7.4	3.54e-05	-4.53102	0	0.144	0.106273	B cells
MT1X	3.67e-05	-2.10424	0.154	0.222	0.110153	B cells
AC017002.1	3.97e-05	2.07336	0.157	0.087	0.119216	B cells
VWA1	4.08e-05	-3.87017	0.007	0.183	0.12232	B cells
LINC01588	4.13e-05	1.83321	0.289	0.171	0.123868	B cells
AGR3	4.27e-05	-3.52431	0.007	0.359	0.128134	B cells
GTSE1	4.35e-05	2.11895	0.375	0.043	0.130612	B cells
MCL1	4.57e-05	0.371774	0.471	0.343	0.137138	B cells
USP13	4.64e-05	-2.00524	0.061	0.146	0.139158	B cells
DNAJB1	4.86e-05	1.68359	0.332	0.373	0.145714	B cells
PRRG4	4.88e-05	-2.18158	0.032	0.372	0.146265	B cells
MZF1-AS1	4.94e-05	-2.18734	0.132	0.268	0.148101	B cells
FXYD7	5.14e-05	0.776494	0.129	0.065	0.154286	B cells
MT-ND4L	5.31e-05	0.663414	0.396	0.371	0.159215	B cells
YEATS2-AS1	5.71e-05	0.818157	0.318	0.181	0.171206	B cells
ECM1	5.77e-05	-3.41352	0.014	0.105	0.173236	B cells
UNQ6494	5.97e-05	-3.34798	0.286	0.209	0.179223	B cells
CFAP157	5.98e-05	-3.1667	0.025	0.379	0.179435	B cells
KIF20B	6.08e-05	1.84282	0.279	0.182	0.182537	B cells
BAIAP3	6.17e-05	-2.67995	0.036	0.348	0.184965	B cells
GRAP2	6.33e-05	-3.97044	0.082	0.12	0.189812	B cells
LRRC3	6.39e-05	1.18442	0.279	0.105	0.191555	B cells
PVRL4	6.41e-05	-3.60796	0.039	0.321	0.192375	B cells
ASPRV1	6.86e-05	-3.70925	0.007	0.132	0.205894	B cells
AVIL	7.01e-05	-2.37035	0.136	0.223	0.210224	B cells
RP11-645C24.5	7.05e-05	-0.606507	0.004	0.107	0.21145	B cells
CH25H	7.29e-05	-3.93973	0	0.209	0.218552	B cells
SERPINA1	7.34e-05	-4.86647	0	0.146	0.220148	B cells
NPC1	7.56e-05	-2.4883	0.15	0.204	0.226709	B cells
ARHGEF1	7.58e-05	-0.252169	0.557	0.294	0.227549	B cells
SLC6A14	7.81e-05	-6.26145	0	0.19	0.234354	B cells
ARID5B	7.83e-05	2.71687	0.521	0.324	0.234905	B cells
TYW1B	8.6e-05	0.533583	0.107	0.149	0.258047	B cells
HIST3H2A	8.62e-05	-3.09688	0.093	0.302	0.258588	B cells
ZNF737	9e-05	-0.821103	0.043	0.152	0.270131	B cells
SLC7A2	9.54e-05	-2.19049	0.007	0.352	0.286183	B cells
CYSRT1	9.72e-05	-5.15024	0.004	0.153	0.291658	B cells
TSSK6	9.96e-05	-4.06973	0.004	0.128	0.298718	B cells
SYNE1	0.000102813	-3.18556	0.136	0.406	0.30844	B cells
LRRN3	0.000104048	-4.58896	0	0.108	0.312145	B cells
LRRC7	0.000118537	0.819328	0.414	0.405	0.355612	B cells
ARHGAP4	0.000126937	0.562971	0.368	0.195	0.38081	B cells
CTD-3252C9.4	0.000129322	-0.564464	0.243	0.252	0.387966	B cells
CCDC30	0.000130209	-1.40964	0.343	0.395	0.390626	B cells
PSORS1C2	0.000132387	-2.81844	0.157	0.176	0.39716	B cells
CD14	0.000134008	-5.89542	0.004	0.167	0.402023	B cells
THEMIS	0.000137649	-5.95633	0.007	0.119	0.412946	B cells
LY96	0.000140008	1.50974	0.418	0.135	0.420023	B cells
DCHS2	0.000141284	-3.01531	0.329	0.183	0.423853	B cells
PLPPR3	0.000153175	-3.99902	0.004	0.238	0.459524	B cells
HCG15	0.000155339	-3.16306	0.314	0.131	0.466017	B cells
RP11-65I12.1	0.000156048	-1.44814	0.057	0.179	0.468143	B cells
MAFF	0.000160764	-4.3501	0.104	0.245	0.482292	B cells
PIP	0.000192504	-5.30541	0.007	0.18	0.577512	B cells
APOBEC3G	0.000199882	-0.472872	0.404	0.277	0.599647	B cells
LINC-PINT	0.000202428	-1.65093	0.339	0.289	0.607284	B cells
RP11-722G7.1	0.000211884	0.672924	0.304	0.111	0.635653	B cells
RP1-28O10.1	0.000222121	1.01362	0.329	0.169	0.666364	B cells
KIAA1456	0.000243378	-1.87506	0.096	0.338	0.730133	B cells
ENPP2	0.000259054	-0.626923	0.093	0.135	0.777161	B cells
PHLDA3	0.000266117	-4.60244	0	0.2	0.798352	B cells
NFKB1	0.000269083	0.674491	0.432	0.306	0.807249	B cells
BIN2	0.000275025	0.565586	0.582	0.181	0.825074	B cells
OAS1	0.000285349	0.400043	0.304	0.292	0.856047	B cells
RP11-217B1.2	0.000286041	1.26088	0.029	0.141	0.858123	B cells
ZG16B	0.000291005	-5.53771	0.004	0.189	0.873015	B cells
CCDC180	0.000311142	-1.73665	0.014	0.361	0.933425	B cells
PCDH1	0.000321608	-2.67967	0	0.223	0.964825	B cells
BAAT	0.000336227	1.75982	0.343	0.212	1	B cells
COX7A1	0.000351698	-3.7424	0	0.273	1	B cells
LINC01358	0.000352915	1.12782	0.136	0.08	1	B cells
UPP1	0.000358432	-2.26987	0.207	0.179	1	B cells
NTHL1	0.000360163	-2.11678	0.368	0.251	1	B cells
RAB3B	0.000383513	-2.37899	0.007	0.334	1	B cells
CCDC114	0.000384537	-1.41676	0.236	0.359	1	B cells
PAG1	0.000393075	0.326905	0.429	0.172	1	B cells
ARRB2	0.000436306	-3.59595	0.293	0.25	1	B cells
TNFRSF12A	0.000440842	-4.19876	0.011	0.19	1	B cells
SELL	0.000457927	2.34388	0.425	0.118	1	B cells
TM4SF1	0.000462498	-6.71097	0	0.184	1	B cells
RP4-583P15.16	0.000467567	-3.38289	0.15	0.095	1	B cells
FAM65B	0.000474397	2.85319	0.536	0.352	1	B cells
CMYA5	0.000478074	-3.83102	0.007	0.235	1	B cells
PRKACB	0.000520798	-0.76756	0.557	0.176	1	B cells
TMEM213	0.000536426	-3.08254	0.007	0.208	1	B cells
SPAG8	0.000554096	-1.54101	0.011	0.364	1	B cells
GNLY	0.000570019	-6.43105	0.007	0.106	1	B cells
TRIP10	0.000618002	-3.19371	0.054	0.182	1	B cells
RP1-187B23.1	0.000637831	-5.3042	0	0.143	1	B cells
AC092301.3	0.000660283	-3.81883	0.207	0.166	1	B cells
SLCO6A1	0.000670101	-3.25595	0.161	0.063	1	B cells
PHACTR2	0.000711676	-3.27203	0.104	0.358	1	B cells
ALDH1A3	0.000713218	-4.94521	0.004	0.167	1	B cells
NABP1	0.000732419	-1.70914	0.371	0.257	1	B cells
FAM107A	0.000766919	-4.06925	0.004	0.174	1	B cells
STMN1	0.000769338	2.02236	0.182	0.218	1	B cells
FRMPD2	0.000779574	-2.42221	0.007	0.36	1	B cells
LINC00987	0.000800367	-2.43161	0.054	0.141	1	B cells
FOXJ1	0.000911769	-1.38067	0.032	0.411	1	B cells
IFIT3	0.000926556	1.57206	0.075	0.312	1	B cells
INSIG1	0.000962209	0.750022	0.196	0.306	1	B cells
WFDC6	0.000975878	-1.55844	0.004	0.367	1	B cells
GOLIM4	0.00100554	-1.60933	0.143	0.218	1	B cells
TCF4	0.00112723	1.60936	0.539	0.302	1	B cells
VMP1	0.00114033	-3.07413	0.168	0.384	1	B cells
DBN1	0.00117704	-4.12036	0.121	0.163	1	B cells
AC097499.1	0.00119352	-3.73637	0.143	0.077	1	B cells
ATP1B3	0.00121156	-3.98994	0.246	0.3	1	B cells
CTNNAL1	0.0012391	-1.83097	0.025	0.36	1	B cells
SLC25A25	0.00131201	-2.36759	0.196	0.291	1	B cells
RGS2	0.00136474	1.09484	0.514	0.151	1	B cells
FAAP24	0.00137971	0.988148	0.021	0.155	1	B cells
AC092580.4	0.00142831	-6.31627	0.011	0.107	1	B cells
TRPS1	0.00146067	-1.81951	0.139	0.288	1	B cells
AC006449.2	0.00147049	0.530136	0.014	0.132	1	B cells
AAK1	0.00149214	-3.3648	0.05	0.358	1	B cells
RDH10	0.00151094	-7.61368	0.011	0.206	1	B cells
STOML3	0.00166508	-1.14694	0.139	0.362	1	B cells
PMEPA1	0.00172261	0.289911	0.268	0.176	1	B cells
BCL11A	0.00176775	1.90878	0.432	0.136	1	B cells
BEAN1	0.00203093	-3.23379	0.293	0.158	1	B cells
SPINT1	0.0020923	-5.75918	0.011	0.283	1	B cells
TMSB15B	0.00211003	0.448847	0.064	0.109	1	B cells
TPD52L1	0.00215334	-3.39906	0.007	0.242	1	B cells
MAF	0.00219878	-6.22013	0	0.153	1	B cells
AIP	0.00220078	1.18585	0.429	0.235	1	B cells
XIST	0.00238591	-1.33024	0.479	0.396	1	B cells
LDLR	0.00240705	-4.41029	0.032	0.291	1	B cells
C3	0.00253342	-7.68334	0.004	0.206	1	B cells
MYO9B	0.00254007	1.571	0.536	0.261	1	B cells
GATA3	0.00265668	-2.25623	0.021	0.139	1	B cells
BCAM	0.00282578	-4.39953	0.011	0.209	1	B cells
DPP4	0.00303441	-5.95518	0.018	0.142	1	B cells
CYP2J2	0.00330391	-3.8104	0.004	0.222	1	B cells
YPEL5	0.00347441	-1.23315	0.382	0.403	1	B cells
KY	0.00348863	-4.27217	0	0.106	1	B cells
PROS1	0.00353902	-2.72484	0.007	0.316	1	B cells
ITGB7	0.00367201	0.551132	0.429	0.178	1	B cells
MT1F	0.00383618	-1.80429	0.175	0.275	1	B cells
PIK3AP1	0.00388531	1.92643	0.507	0.188	1	B cells
KLHL11	0.0040405	-0.669092	0.018	0.152	1	B cells
EFHB	0.00417835	-1.42709	0.014	0.365	1	B cells
CDKN2A	0.00427501	-4.78478	0.05	0.238	1	B cells
TNFAIP2	0.00434761	-5.95336	0.004	0.261	1	B cells
CD5	0.00450832	-1.18998	0.018	0.109	1	B cells
FAM49B	0.00451939	0.859089	0.55	0.327	1	B cells
TEX26	0.00459835	-2.07349	0.011	0.351	1	B cells
PEA15	0.00468206	1.39679	0.425	0.193	1	B cells
RHOF	0.00492214	0.418638	0.45	0.173	1	B cells
SNX15	0.00507676	-3.49061	0.193	0.08	1	B cells
GINS4	0.00538824	0.514188	0.139	0.151	1	B cells
SLC23A1	0.00565049	-2.85571	0	0.273	1	B cells
HOXB3	0.00589783	-0.628562	0.018	0.158	1	B cells
C4orf26	0.00597222	0.614808	0.168	0.13	1	B cells
PCDH19	0.00608961	-4.27046	0	0.208	1	B cells
FGF14	0.00611182	-3.37072	0	0.238	1	B cells
RP11-864I4.4	0.00639919	-3.67985	0.132	0.085	1	B cells
CNOT6L	0.0064483	-0.638993	0.393	0.32	1	B cells
HNF1A	0.00650185	-2.92639	0.168	0.18	1	B cells
FBXO32	0.0073539	-5.63211	0.032	0.227	1	B cells
ESCO2	0.00741494	2.23423	0.046	0.111	1	B cells
PRKCH	0.0074278	-4.76251	0.007	0.196	1	B cells
TMOD1	0.00776203	-4.21654	0.446	0.47	1	B cells
JUNB	0.00809962	-0.951536	0.425	0.33	1	B cells
SLC6A8	0.00819664	-3.15477	0.004	0.23	1	B cells
FAM49A	0.00844818	1.6528	0.421	0.12	1	B cells
CFAP65	0.00848665	-1.64977	0.007	0.362	1	B cells
CLDN1	0.00876326	-4.3693	0	0.295	1	B cells
CFAP126	0.00877756	-1.46918	0.021	0.399	1	B cells
RP11-415F23.4	0.0088243	-0.306456	0.014	0.145	1	B cells
KATNBL1	0.00904072	-1.43435	0.214	0.338	1	B cells
RNF213	0.00912829	-1.32596	0.35	0.377	1	B cells
FGF22	0.00924021	-0.4283	0.007	0.14	1	B cells
MAP1B	0.00924508	-3.37883	0.032	0.309	1	B cells
RARRES1	0.00953696	-7.53079	0	0.184	1	B cells
ZNF295-AS1	0.00991978	-3.76482	0.011	0.297	1	B cells
HLA-DRA	8.85e-165	3.46712	0.982	0.242	2.66e-161	cDC
HLA-DPB1	2.67e-161	3.6086	0.975	0.169	8.01e-158	cDC
HLA-DPA1	4.35e-160	3.63867	0.964	0.215	1.3e-156	cDC
CD74	5.31e-160	3.70748	0.968	0.271	1.59e-156	cDC
TMSB10	1.66e-153	5.33855	0.957	0.354	4.98e-150	cDC
HLA-DRB1	1.22e-152	3.70391	0.954	0.256	3.67e-149	cDC
HLA-DQA1	2.45e-152	3.67224	0.961	0.124	7.34e-149	cDC
CD33	1.14e-151	3.87117	0.893	0.038	3.43e-148	cDC
HLA-DOA	1.15e-148	4.75189	0.915	0.07	3.46e-145	cDC
HLA-DQB1	2.01e-148	3.69646	0.957	0.162	6.03e-145	cDC
COTL1	2.1e-144	3.21051	0.943	0.186	6.3e-141	cDC
LYZ	1.37e-140	3.65282	0.904	0.217	4.11e-137	cDC
TYROBP	1.39e-140	3.5397	0.929	0.067	4.17e-137	cDC
RPS2	3.34e-140	3.09248	0.954	0.298	1e-136	cDC
RP6-91H8.3	4.68e-139	4.26367	0.829	0.04	1.4e-135	cDC
SPI1	8.76e-139	4.01778	0.929	0.032	2.63e-135	cDC
FCER1A	1.03e-138	5.08282	0.918	0.024	3.1e-135	cDC
MPEG1	4.13e-138	3.97559	0.893	0.027	1.24e-134	cDC
EPB41L3	8.61e-137	3.01197	0.865	0.051	2.58e-133	cDC
FCGR2A	1.26e-136	3.22454	0.868	0.036	3.78e-133	cDC
HLA-DRB5	1.81e-136	4.58191	0.922	0.283	5.42e-133	cDC
ACTB	3.21e-136	3.51707	0.94	0.269	9.63e-133	cDC
TLR7	3.87e-136	3.77185	0.836	0.042	1.16e-132	cDC
FHL3	2.07e-135	3.12567	0.872	0.109	6.21e-132	cDC
RPL18A	1.3e-134	2.65843	0.961	0.324	3.9e-131	cDC
LST1	2.17e-134	3.8251	0.915	0.124	6.51e-131	cDC
RPS23	1.97e-133	3.69475	0.95	0.345	5.92e-130	cDC
AIF1	1.87e-132	4.11645	0.922	0.032	5.6e-129	cDC
LAPTM5	6.8e-132	2.28092	0.936	0.18	2.04e-128	cDC
HLA-DMA	1.4e-131	4.6043	0.918	0.264	4.2e-128	cDC
PLD4	5.81e-130	4.5495	0.897	0.026	1.74e-126	cDC
RPL39	6.25e-130	2.74631	0.947	0.347	1.87e-126	cDC
OLR1	4.16e-129	2.32441	0.754	0.015	1.25e-125	cDC
RPL12	3.1e-128	1.37985	0.968	0.357	9.29e-125	cDC
HLA-DMB	4.86e-128	4.39325	0.904	0.187	1.46e-124	cDC
RPL32	9.98e-128	2.18761	0.954	0.308	2.99e-124	cDC
SIDT1-AS1	2.19e-127	-0.298194	0.826	0.07	6.57e-124	cDC
RPL11	8.01e-127	2.77601	0.95	0.328	2.4e-123	cDC
RPS19	3.04e-126	2.53087	0.95	0.26	9.13e-123	cDC
CD300A	5.43e-126	3.11787	0.858	0.065	1.63e-122	cDC
RPL37	8.07e-126	2.60917	0.947	0.346	2.42e-122	cDC
MS4A6A	3.85e-125	4.32593	0.893	0.026	1.16e-121	cDC
C3AR1	9.84e-125	1.4971	0.819	0.073	2.95e-121	cDC
RP11-676J12.4	2.09e-124	0.349926	0.829	0.085	6.28e-121	cDC
FAM198B	8.85e-124	2.53816	0.822	0.055	2.65e-120	cDC
RPL19	2.76e-123	2.81399	0.936	0.326	8.27e-120	cDC
RPL35	1.13e-122	3.35718	0.95	0.357	3.39e-119	cDC
RPL28	2.54e-122	2.23624	0.947	0.31	7.63e-119	cDC
ITGAX	4.41e-122	3.45272	0.843	0.058	1.32e-118	cDC
RGS10	5.1e-122	4.54417	0.883	0.23	1.53e-118	cDC
CD83	5.55e-122	3.21538	0.883	0.091	1.66e-118	cDC
TREM2	9.99e-122	2.19171	0.819	0.022	3e-118	cDC
2020-03-01	1.22e-121	4.04443	0.886	0.031	3.66e-118	cDC
EVI2B	8.9e-121	3.21885	0.907	0.146	2.67e-117	cDC
TGFBI	3.5e-120	2.29555	0.836	0.066	1.05e-116	cDC
NLRP3	3.78e-120	3.04206	0.836	0.053	1.13e-116	cDC
GLIPR1	1.14e-119	3.67093	0.879	0.166	3.41e-116	cDC
RP11-805I24.1	1.28e-119	0.657249	0.84	0.07	3.85e-116	cDC
FCER1G	3.17e-119	3.3355	0.89	0.052	9.52e-116	cDC
FLI1	5.26e-119	2.56159	0.865	0.127	1.58e-115	cDC
RPS3A	9.78e-119	3.29441	0.936	0.358	2.93e-115	cDC
FAM26F	3.16e-118	4.58941	0.883	0.141	9.47e-115	cDC
PLEK	3.19e-118	3.71992	0.875	0.061	9.56e-115	cDC
RPS14	1.24e-117	3.00371	0.94	0.354	3.71e-114	cDC
DOCK2	1.29e-117	3.37405	0.861	0.129	3.87e-114	cDC
CFL1	5.47e-117	2.57536	0.929	0.336	1.64e-113	cDC
CEACAM21	5.5e-117	1.88658	0.765	0.09	1.65e-113	cDC
TUBB6	1.06e-116	2.32287	0.851	0.078	3.18e-113	cDC
LSP1	2.53e-116	3.61539	0.9	0.275	7.59e-113	cDC
IGSF6	3.4e-116	4.15591	0.865	0.041	1.02e-112	cDC
PHACTR1	3.82e-116	3.75694	0.868	0.074	1.15e-112	cDC
CD93	5.44e-116	2.68384	0.843	0.062	1.63e-112	cDC
JAML	6.2e-116	2.98099	0.875	0.156	1.86e-112	cDC
PID1	6.51e-116	2.74135	0.826	0.078	1.95e-112	cDC
RPL10	4.79e-115	2.48541	0.94	0.308	1.44e-111	cDC
FILIP1L	1.75e-114	4.43061	0.84	0.051	5.25e-111	cDC
MAFB	3.82e-114	1.87839	0.879	0.131	1.15e-110	cDC
RGS1	5.35e-114	2.45536	0.893	0.164	1.61e-110	cDC
DOCK10	7.4e-114	2.68731	0.893	0.149	2.22e-110	cDC
LGALS1	1.34e-113	3.11393	0.865	0.193	4.01e-110	cDC
LILRB4	2.99e-113	2.93542	0.801	0.026	8.96e-110	cDC
LLNLR-246C6.1	5.73e-113	1.09472	0.794	0.09	1.72e-109	cDC
APOE	1.33e-112	0.25437	0.762	0.085	3.99e-109	cDC
RPS18	1.95e-112	1.77602	0.936	0.314	5.86e-109	cDC
EEF1B2	3.04e-112	3.57906	0.925	0.372	9.11e-109	cDC
RPS29	3.29e-112	1.74186	0.925	0.341	9.87e-109	cDC
SRGN	5.59e-112	2.06546	0.897	0.179	1.68e-108	cDC
RPL7A	5.64e-112	2.34643	0.947	0.384	1.69e-108	cDC
LILRB2	1.18e-111	3.29696	0.804	0.017	3.53e-108	cDC
RP5-994D16.3	1.51e-111	-0.866421	0.829	0.122	4.54e-108	cDC
ANKH	3.53e-111	1.55004	0.865	0.14	1.06e-107	cDC
CST3	5.02e-111	5.65674	0.883	0.372	1.51e-107	cDC
ZNF575	8.19e-111	-2.20775	0.776	0.11	2.46e-107	cDC
PFN1	8.81e-111	2.45218	0.915	0.335	2.64e-107	cDC
ALDH3A1	9e-111	-6.67307	0	0.362	2.7e-107	cDC
CYBB	9.74e-111	3.10508	0.868	0.041	2.92e-107	cDC
MS4A4A	1.27e-110	2.78766	0.797	0.015	3.81e-107	cDC
WAS	2.11e-110	2.92185	0.875	0.137	6.34e-107	cDC
FXYD5	3.87e-110	3.05154	0.89	0.196	1.16e-106	cDC
LCP1	4.4e-110	2.14037	0.915	0.186	1.32e-106	cDC
DDX11-AS1	5.22e-110	-2.6537	0.794	0.13	1.56e-106	cDC
CPVL	7.35e-110	4.27193	0.854	0.061	2.21e-106	cDC
CD1E	1.05e-109	6.88554	0.858	0.013	3.15e-106	cDC
PLEKHO1	1.81e-109	3.81327	0.872	0.163	5.43e-106	cDC
NCKAP1L	4.61e-109	3.36728	0.843	0.122	1.38e-105	cDC
VIM	1.18e-108	2.83841	0.875	0.272	3.55e-105	cDC
CNTD2	1.26e-108	0.616158	0.751	0.077	3.77e-105	cDC
FLNA	2.65e-108	1.80969	0.843	0.194	7.96e-105	cDC
HLA-DQB2	4.1e-108	5.83894	0.843	0.031	1.23e-104	cDC
DNASE1L3	5.23e-108	4.04897	0.843	0.043	1.57e-104	cDC
PLBD1-AS1	6.43e-108	0.94706	0.747	0.137	1.93e-104	cDC
ENHO	1.08e-107	5.0831	0.829	0.067	3.23e-104	cDC
ADAMTSL4	3.13e-107	2.36799	0.779	0.064	9.39e-104	cDC
STAP1	3.27e-107	-0.507943	0.74	0.051	9.8e-104	cDC
TMSB4X	5.12e-107	1.5623	0.957	0.281	1.54e-103	cDC
AP1S2	7.23e-107	3.15029	0.851	0.139	2.17e-103	cDC
ARHGDIB	8.59e-107	2.61489	0.915	0.3	2.58e-103	cDC
CD53	1.15e-106	2.43974	0.897	0.173	3.46e-103	cDC
RPL18	2.39e-106	1.42261	0.95	0.352	7.17e-103	cDC
FTL	2.59e-106	2.47909	0.883	0.362	7.76e-103	cDC
TP63	3.71e-106	-1.07761	0.751	0.05	1.11e-102	cDC
CD1C	4.15e-106	6.14891	0.847	0.018	1.25e-102	cDC
TNFSF13B	2.37e-105	2.42922	0.854	0.125	7.11e-102	cDC
RPL30	3.98e-105	2.07658	0.936	0.334	1.2e-101	cDC
CLEC4A	6.03e-105	4.30895	0.833	0.089	1.81e-101	cDC
ALDH1A1	1.39e-104	-3.42182	0.011	0.445	4.17e-101	cDC
MS4A7	2.36e-104	3.40943	0.826	0.05	7.07e-101	cDC
RPL10A	3.65e-104	2.33651	0.925	0.362	1.09e-100	cDC
IKZF1	4.61e-104	2.44598	0.872	0.165	1.38e-100	cDC
MNDA	8.06e-104	4.4532	0.851	0.031	2.42e-100	cDC
RNASE6	1.65e-103	4.5861	0.851	0.067	4.94e-100	cDC
CORO1A	2.45e-103	1.70904	0.915	0.183	7.35e-100	cDC
VASH1	5.18e-103	4.5715	0.843	0.12	1.55e-99	cDC
RPS4X	2.98e-102	2.5563	0.922	0.353	8.95e-99	cDC
CD163	3.19e-102	1.35849	0.658	0.055	9.57e-99	cDC
FMNL3	1.09e-101	1.70843	0.851	0.121	3.27e-98	cDC
GPNMB	3.52e-101	-0.39223	0.762	0.092	1.06e-97	cDC
PERP	3.75e-101	-2.27056	0.011	0.469	1.13e-97	cDC
ITGB2	4.31e-101	3.41199	0.861	0.164	1.29e-97	cDC
TSPAN1	8.16e-101	-3.31909	0.014	0.474	2.45e-97	cDC
RAB32	2.17e-100	4.35361	0.847	0.118	6.51e-97	cDC
GMFG	2.4e-100	2.36801	0.883	0.175	7.21e-97	cDC
CD68	5.48e-100	2.48654	0.851	0.122	1.65e-96	cDC
RPL21	8.39e-100	2.11147	0.907	0.355	2.52e-96	cDC
RPS15A	1.15e-99	1.64842	0.907	0.316	3.46e-96	cDC
CENPA	1.3e-99	1.45956	0.705	0.081	3.91e-96	cDC
RAB29	7.23e-99	2.78149	0.801	0.159	2.17e-95	cDC
SLC8A1	1.15e-98	4.64751	0.829	0.021	3.45e-95	cDC
ELMO1	2.42e-98	2.82999	0.801	0.107	7.26e-95	cDC
SOWAHD	3.48e-98	1.38861	0.039	0.101	1.04e-94	cDC
IGFLR1	4.62e-98	1.78324	0.786	0.126	1.39e-94	cDC
RPL13	5.79e-98	1.37995	0.918	0.298	1.74e-94	cDC
EMP3	8.23e-98	2.39299	0.858	0.188	2.47e-94	cDC
LAIR1	1.51e-97	1.83946	0.801	0.132	4.52e-94	cDC
IL10RA	2.67e-97	2.58737	0.833	0.13	8.02e-94	cDC
RPS27	3.38e-97	0.90633	0.925	0.28	1.02e-93	cDC
RGS19	3.55e-97	3.07148	0.843	0.202	1.06e-93	cDC
RASSF2	4.07e-97	2.77179	0.836	0.119	1.22e-93	cDC
MIR155HG	4.09e-97	1.92289	0.779	0.125	1.23e-93	cDC
TPT1	4.63e-97	1.66252	0.925	0.34	1.39e-93	cDC
RP11-252A24.3	5.14e-97	0.433845	0.758	0.148	1.54e-93	cDC
TRPV2	7.62e-97	2.62838	0.84	0.104	2.29e-93	cDC
ALOX5	2.5e-96	3.48559	0.836	0.072	7.5e-93	cDC
C1QA	2.92e-95	3.64185	0.79	0.032	8.75e-92	cDC
FCGR2B	3.28e-95	4.8097	0.815	0.017	9.85e-92	cDC
CCR5	5.26e-95	1.18734	0.783	0.098	1.58e-91	cDC
PMP22	6.07e-95	2.51635	0.73	0.04	1.82e-91	cDC
GRN	7.44e-95	2.89125	0.861	0.256	2.23e-91	cDC
RPL3	2.72e-94	1.04722	0.932	0.355	8.15e-91	cDC
FXYD3	3.87e-94	-1.63241	0.014	0.47	1.16e-90	cDC
SELPLG	3.87e-94	1.41476	0.779	0.155	1.16e-90	cDC
KIAA1524	6.84e-94	1.34936	0.751	0.133	2.05e-90	cDC
RP11-867G23.8	1.1e-93	-1.66785	0.762	0.152	3.31e-90	cDC
HLA-DQA2	1.63e-93	4.18838	0.836	0.13	4.88e-90	cDC
LGALS2	2.48e-93	5.10915	0.826	0.118	7.44e-90	cDC
RPS12	3.27e-93	2.02009	0.943	0.328	9.82e-90	cDC
ID2	4.27e-93	1.84881	0.836	0.255	1.28e-89	cDC
ADAM19	4.87e-93	3.02193	0.779	0.094	1.46e-89	cDC
RPS3	6.04e-93	0.931529	0.918	0.298	1.81e-89	cDC
PTPRC	2.36e-92	1.53898	0.858	0.181	7.08e-89	cDC
PIK3CG	2.73e-92	2.01767	0.797	0.121	8.19e-89	cDC
RPSA	2.06e-91	1.96651	0.915	0.347	6.17e-88	cDC
ABI3	2.25e-91	3.13703	0.84	0.126	6.76e-88	cDC
KCNMA1	4.95e-91	-0.674909	0.569	0.04	1.49e-87	cDC
F13A1	5.39e-91	2.76295	0.669	0.06	1.62e-87	cDC
MYO1F	1.52e-90	2.36294	0.861	0.175	4.57e-87	cDC
ABCA1	1.97e-90	0.361622	0.808	0.178	5.91e-87	cDC
ZEB2	3.2e-90	2.2456	0.84	0.147	9.6e-87	cDC
RPS27A	6.73e-90	1.72144	0.907	0.342	2.02e-86	cDC
CCR1	8.52e-90	2.16261	0.797	0.107	2.56e-86	cDC
RPLP1	1.05e-89	0.344247	0.943	0.269	3.14e-86	cDC
AGR2	1.66e-89	-4.45705	0.007	0.431	4.99e-86	cDC
SEMA6B	1.71e-89	2.11851	0.708	0.067	5.12e-86	cDC
LIMD2	1.8e-89	1.70367	0.883	0.173	5.4e-86	cDC
LHX4	1.91e-89	0.439281	0.794	0.15	5.72e-86	cDC
IL18R1	2.99e-89	1.23463	0.811	0.152	8.96e-86	cDC
SDS	4.79e-89	2.05078	0.74	0.028	1.44e-85	cDC
FGL2	6.19e-89	3.97446	0.822	0.102	1.86e-85	cDC
CCRL2	1.11e-88	1.21622	0.797	0.137	3.34e-85	cDC
IL4I1	1.77e-88	2.03062	0.747	0.105	5.3e-85	cDC
AC021188.4	1.95e-88	1.32045	0.028	0.107	5.85e-85	cDC
A2M	3.27e-88	3.57292	0.797	0.052	9.82e-85	cDC
ITGA5	6.19e-88	2.03935	0.79	0.075	1.86e-84	cDC
CD300E	1.13e-87	0.612737	0.648	0.017	3.4e-84	cDC
HOTAIRM1	2.09e-87	2.62377	0.797	0.149	6.26e-84	cDC
MIR3945HG	1.5e-86	0.256241	0.598	0.033	4.5e-83	cDC
CALB1	1.52e-86	-4.18855	0.673	0.106	4.56e-83	cDC
ASB2	2.31e-86	2.73479	0.783	0.117	6.92e-83	cDC
GALNT6	5.24e-86	0.372458	0.819	0.165	1.57e-82	cDC
SLC16A10	1.19e-85	1.11011	0.623	0.062	3.58e-82	cDC
IFI27	2.29e-85	-3.54802	0.018	0.487	6.87e-82	cDC
RP5-1171I10.5	6.1e-85	1.72191	0.822	0.148	1.83e-81	cDC
NPC2	1.42e-84	3.59998	0.826	0.36	4.26e-81	cDC
RP11-158M2.3	2.3e-84	1.38076	0.705	0.095	6.9e-81	cDC
RP11-557N21.1	3.03e-84	1.26319	0.648	0.061	9.09e-81	cDC
TTYH2	6.88e-84	3.23099	0.769	0.084	2.06e-80	cDC
ANXA1	9.1e-84	-4.90194	0.046	0.442	2.73e-80	cDC
C1QB	1.02e-83	3.77738	0.733	0.031	3.05e-80	cDC
SLC2A3	4.44e-83	1.43298	0.751	0.163	1.33e-79	cDC
ARHGAP15	1.49e-82	1.3829	0.815	0.139	4.47e-79	cDC
FYB	1.8e-82	1.8346	0.797	0.149	5.39e-79	cDC
AOAH	5.76e-82	2.61382	0.79	0.095	1.73e-78	cDC
CD24	1.19e-81	-3.22499	0.025	0.478	3.56e-78	cDC
HTRA4	1.27e-81	1.21492	0.626	0.063	3.8e-78	cDC
NFAM1	1.33e-81	3.46755	0.744	0.049	3.98e-78	cDC
PRR7-AS1	1.64e-81	1.02781	0.719	0.106	4.93e-78	cDC
PHF19	1.8e-81	1.53023	0.754	0.124	5.4e-78	cDC
CST6	2e-81	-2.8655	0.662	0.121	5.99e-78	cDC
SH3BGRL3	2.06e-81	1.13218	0.865	0.272	6.17e-78	cDC
TACSTD2	2.44e-81	-4.80309	0.028	0.358	7.32e-78	cDC
AQP3	3.05e-81	-5.77235	0.032	0.349	9.15e-78	cDC
RUNDC3A-AS1	3.16e-81	0.571258	0.569	0.088	9.48e-78	cDC
UPP1	3.87e-81	0.828865	0.694	0.175	1.16e-77	cDC
IGF1	6.36e-81	1.07134	0.662	0.058	1.91e-77	cDC
ENTPD1	1.08e-80	2.83806	0.769	0.184	3.24e-77	cDC
MYO1G	1.69e-80	1.68081	0.804	0.151	5.07e-77	cDC
C10orf128	1.95e-80	3.18768	0.776	0.121	5.86e-77	cDC
PRDX1	1.99e-80	-3.26971	0.043	0.459	5.96e-77	cDC
PITRM1-AS1	2.53e-80	1.79441	0.687	0.117	7.59e-77	cDC
CDC20B	5.49e-80	-3.1785	0.427	0.062	1.65e-76	cDC
DPYSL2	1.93e-79	3.67143	0.79	0.115	5.79e-76	cDC
TIMP3	3.53e-79	-5.33278	0.384	0.077	1.06e-75	cDC
AC018816.3	3.84e-79	1.17231	0.715	0.121	1.15e-75	cDC
CLEC7A	5.42e-79	3.4061	0.765	0.123	1.62e-75	cDC
USP13	6.98e-79	-1.37792	0.641	0.141	2.09e-75	cDC
CD37	1.32e-78	1.04231	0.872	0.173	3.96e-75	cDC
RTN1	3.85e-78	3.10065	0.772	0.131	1.16e-74	cDC
SASH3	3.99e-78	1.56401	0.801	0.153	1.2e-74	cDC
FSCN1	4.85e-78	3.39502	0.715	0.093	1.45e-74	cDC
LINC01220	7.09e-78	1.39464	0.779	0.134	2.13e-74	cDC
FPR3	1.71e-77	3.39299	0.694	0.017	5.14e-74	cDC
PCAT29	4.15e-77	-2.94599	0.751	0.174	1.24e-73	cDC
FOS	4.53e-77	1.86719	0.79	0.319	1.36e-73	cDC
CSF1R	4.87e-77	3.98818	0.79	0.024	1.46e-73	cDC
WIPF1	1.12e-76	1.6625	0.826	0.173	3.35e-73	cDC
CENPW	1.2e-76	0.400123	0.708	0.14	3.6e-73	cDC
RP11-98G7.1	2.76e-76	1.57245	0.637	0.052	8.28e-73	cDC
CD84	4.1e-76	1.6364	0.783	0.146	1.23e-72	cDC
AXL	5.82e-76	5.38702	0.776	0.13	1.75e-72	cDC
LRRC25	6.07e-76	4.25821	0.737	0.03	1.82e-72	cDC
THBS1	1.68e-75	0.512531	0.555	0.061	5.05e-72	cDC
RGS2	2.05e-75	2.74378	0.801	0.149	6.16e-72	cDC
ALOX5AP	3.16e-75	1.15601	0.854	0.169	9.47e-72	cDC
LILRB3	3.65e-75	2.15497	0.712	0.055	1.1e-71	cDC
RP11-44F21.3	5.59e-75	-3.02701	0.626	0.144	1.68e-71	cDC
CYTIP	1e-74	1.87779	0.815	0.165	3.01e-71	cDC
LRRC63	1.12e-74	-3.1851	0.52	0.103	3.36e-71	cDC
LDHA	1.57e-74	2.84458	0.811	0.303	4.71e-71	cDC
CEACAM7	2.3e-74	-2.8801	0.626	0.101	6.91e-71	cDC
FGFBP1	2.41e-74	-3.81576	0.502	0.085	7.23e-71	cDC
CX3CR1	5.56e-74	4.48055	0.754	0.041	1.67e-70	cDC
MUC4	1.52e-73	-4.22729	0.011	0.363	4.55e-70	cDC
MT1G	1.93e-73	-0.900238	0.569	0.119	5.8e-70	cDC
LILRB1	2.06e-73	4.10484	0.783	0.023	6.17e-70	cDC
KLK10	2.06e-73	-4.67026	0.47	0.065	6.18e-70	cDC
CXCR3	2.3e-73	1.25433	0.783	0.102	6.9e-70	cDC
CLECL1	2.41e-73	3.21897	0.769	0.048	7.23e-70	cDC
ARPC1B	7.87e-73	3.26223	0.822	0.383	2.36e-69	cDC
PPP1R18	8.2e-73	1.0608	0.836	0.175	2.46e-69	cDC
FAM49B	9.2e-73	3.53918	0.819	0.325	2.76e-69	cDC
RUNX3	2.36e-72	2.77576	0.804	0.174	7.07e-69	cDC
SLPI	3.78e-72	-8.93811	0.007	0.244	1.13e-68	cDC
HERPUD1	4.72e-72	2.5698	0.829	0.37	1.42e-68	cDC
SH2D3C	6.84e-72	1.56486	0.754	0.103	2.05e-68	cDC
JCHAIN	7.24e-72	0.649028	0.584	0.061	2.17e-68	cDC
HCK	2.64e-71	4.38125	0.779	0.035	7.93e-68	cDC
ITGA4	3.3e-71	2.94585	0.786	0.152	9.9e-68	cDC
ECM1	4.18e-71	-4.21327	0.548	0.1	1.25e-67	cDC
S100A6	4.88e-71	-2.37251	0.082	0.466	1.46e-67	cDC
NCF1	6.9e-71	2.19446	0.794	0.129	2.07e-67	cDC
DOK2	7.46e-71	2.33619	0.779	0.138	2.24e-67	cDC
RP4-583P15.16	1.31e-70	2.18697	0.705	0.09	3.93e-67	cDC
CSF2RB	1.57e-70	3.70355	0.747	0.021	4.72e-67	cDC
CCDC85B	1.99e-70	1.82045	0.843	0.341	5.98e-67	cDC
GPR18	2.58e-70	2.19485	0.769	0.088	7.73e-67	cDC
FMNL1	3.55e-70	1.73385	0.808	0.168	1.07e-66	cDC
PIGR	6.29e-70	-2.6223	0.028	0.365	1.89e-66	cDC
P2RX5	6.8e-70	-0.930031	0.05	0.11	2.04e-66	cDC
RP11-403P17.4	1.11e-69	0.697662	0.715	0.103	3.33e-66	cDC
H3F3B	1.37e-69	1.46304	0.883	0.375	4.1e-66	cDC
CTC-366B18.4	2.25e-69	0.569088	0.53	0.1	6.76e-66	cDC
CCL3L3	4.67e-69	2.55932	0.772	0.065	1.4e-65	cDC
LY6K	4.98e-69	0.250991	0.53	0.081	1.49e-65	cDC
CXCR4	8.78e-69	1.95041	0.797	0.181	2.63e-65	cDC
GAREM2	1.18e-68	1.44623	0.06	0.135	3.54e-65	cDC
FOSB	1.45e-68	1.65532	0.815	0.312	4.34e-65	cDC
LTB	1.61e-68	1.22946	0.794	0.134	4.83e-65	cDC
GPR55	1.86e-68	1.83164	0.651	0.113	5.59e-65	cDC
NQO1	2.78e-68	-2.78924	0.021	0.418	8.35e-65	cDC
CD59	3.18e-68	-1.65016	0.046	0.47	9.54e-65	cDC
ZNF583	9.28e-68	0.518647	0.662	0.132	2.78e-64	cDC
SPOCK1	1.41e-67	-3.61012	0.566	0.108	4.23e-64	cDC
FCMR	1.48e-67	0.309751	0.612	0.144	4.44e-64	cDC
OTOA	1.5e-67	1.18779	0.569	0.089	4.51e-64	cDC
MUC16	3.88e-67	-4.50298	0.018	0.37	1.16e-63	cDC
KRT17	9.73e-67	-5.88946	0.335	0.081	2.92e-63	cDC
PTGS1	1.55e-66	3.08601	0.747	0.015	4.66e-63	cDC
GINS4	1.68e-66	0.646436	0.733	0.146	5.03e-63	cDC
MTRNR2L1	1.7e-66	0.480397	0.708	0.096	5.09e-63	cDC
C11orf96	3.33e-66	2.00777	0.651	0.065	1e-62	cDC
IL10	3.64e-66	0.928909	0.662	0.051	1.09e-62	cDC
PTMS	4.2e-66	2.35996	0.758	0.284	1.26e-62	cDC
ATP1B1	4.22e-66	-3.31194	0.05	0.383	1.27e-62	cDC
KRT8	4.74e-66	-2.8996	0.135	0.413	1.42e-62	cDC
ANXA2	7.15e-66	-2.10116	0.068	0.479	2.14e-62	cDC
RP11-563J2.3	8.92e-66	1.74115	0.577	0.117	2.67e-62	cDC
TIMP1	9.38e-66	2.46322	0.705	0.266	2.82e-62	cDC
CTSZ	9.57e-66	3.08313	0.801	0.356	2.87e-62	cDC
CST7	2.61e-65	2.20352	0.744	0.126	7.84e-62	cDC
FAM78A	3.94e-65	0.73144	0.751	0.096	1.18e-61	cDC
ARHGAP22	6.41e-65	4.3524	0.758	0.077	1.92e-61	cDC
SGK223	7.54e-65	0.352427	0.762	0.125	2.26e-61	cDC
CDA	7.56e-65	-2.73797	0.317	0.029	2.27e-61	cDC
MSN	8.44e-65	1.36128	0.751	0.247	2.53e-61	cDC
ACP5	8.7e-65	2.12233	0.769	0.12	2.61e-61	cDC
TGFB2	1.25e-64	-0.632035	0.302	0.09	3.75e-61	cDC
CES1	1.54e-64	-5.63414	0.014	0.415	4.63e-61	cDC
KBTBD8	1.6e-64	2.98752	0.726	0.056	4.81e-61	cDC
CCL3	1.66e-64	1.73905	0.705	0.115	4.99e-61	cDC
HAVCR2	1.86e-64	2.86294	0.765	0.115	5.59e-61	cDC
RP11-370I10.12	2.47e-64	-2.34819	0.701	0.148	7.42e-61	cDC
FAM105A	4.14e-64	3.68673	0.765	0.135	1.24e-60	cDC
IL1R2	4.77e-64	3.74589	0.73	0.033	1.43e-60	cDC
RNASE1	5.28e-64	-3.975	0.548	0.088	1.58e-60	cDC
CCNL1	5.37e-64	1.83707	0.804	0.375	1.61e-60	cDC
CD48	5.96e-64	0.69358	0.747	0.174	1.79e-60	cDC
IER2	6.01e-64	1.71346	0.79	0.336	1.8e-60	cDC
PARVG	8.73e-64	2.36911	0.769	0.145	2.62e-60	cDC
RP11-686O6.1	9.16e-64	1.10191	0.637	0.061	2.75e-60	cDC
KRT18	1.31e-63	-3.9203	0.125	0.383	3.94e-60	cDC
CTB-55O6.12	1.61e-63	0.486804	0.722	0.148	4.83e-60	cDC
RPLP0	1.83e-63	0.65855	0.836	0.379	5.5e-60	cDC
RP11-25K19.1	1.84e-63	1.23213	0.694	0.114	5.53e-60	cDC
MGAT4A	1.95e-63	0.41156	0.712	0.225	5.84e-60	cDC
NFKBIA	2.86e-63	1.87859	0.762	0.268	8.59e-60	cDC
MFNG	3.76e-63	1.72247	0.762	0.124	1.13e-59	cDC
ELF3	6.29e-63	-4.20717	0.093	0.4	1.89e-59	cDC
NR4A2	6.46e-63	2.17451	0.776	0.332	1.94e-59	cDC
GLS	6.63e-63	1.30066	0.819	0.272	1.99e-59	cDC
EGR2	7.02e-63	1.93059	0.733	0.12	2.11e-59	cDC
SNAI1	8.35e-63	1.40111	0.673	0.082	2.5e-59	cDC
ABCA13	1.01e-62	-3.76266	0.039	0.392	3.03e-59	cDC
JUNB	1.16e-62	1.55974	0.758	0.327	3.47e-59	cDC
CMTM2	1.93e-62	1.92512	0.096	0.166	5.79e-59	cDC
EMP1	2.61e-62	-1.07213	0.555	0.082	7.83e-59	cDC
PRDX5	3.35e-62	-3.27957	0.039	0.483	1e-58	cDC
PPM1N	3.6e-62	1.56563	0.719	0.118	1.08e-58	cDC
RP11-849H4.4	9.88e-62	-1.24962	0.018	0.122	2.96e-58	cDC
C17orf96	1.13e-61	1.21885	0.046	0.105	3.4e-58	cDC
CCR7	1.35e-61	2.58788	0.673	0.065	4.06e-58	cDC
NRP1	1.36e-61	-1.49056	0.537	0.082	4.07e-58	cDC
GPRIN3	2.43e-61	2.38003	0.737	0.156	7.28e-58	cDC
ESCO2	3.59e-61	1.84454	0.032	0.112	1.08e-57	cDC
S100B	4.6e-61	4.6662	0.74	0.076	1.38e-57	cDC
CYP2F1	5.84e-61	-2.24001	0.53	0.123	1.75e-57	cDC
AC137932.4	1.07e-60	-1.00585	0.612	0.123	3.21e-57	cDC
RAC2	1.64e-60	-0.481412	0.73	0.172	4.92e-57	cDC
RNU11	2.13e-60	0.679919	0.135	0.104	6.38e-57	cDC
OLFML3	2.19e-60	1.77283	0.662	0.044	6.57e-57	cDC
SCN1B	2.72e-60	0.386019	0.737	0.146	8.16e-57	cDC
MCL1	3.7e-60	1.46089	0.797	0.34	1.11e-56	cDC
KCNK5	4.08e-60	-4.09261	0.171	0.117	1.22e-56	cDC
CD86	4.87e-60	3.2558	0.744	0.024	1.46e-56	cDC
PLAUR	6.33e-60	2.5457	0.669	0.097	1.9e-56	cDC
CTSC	8.02e-60	0.361185	0.744	0.306	2.41e-56	cDC
CLU	8.33e-60	-5.40283	0.014	0.37	2.5e-56	cDC
DDIT4L	9.95e-60	0.305392	0.544	0.116	2.98e-56	cDC
TACC1	1.03e-59	1.59118	0.744	0.266	3.09e-56	cDC
CSF2RA	1.29e-59	4.51156	0.737	0.08	3.86e-56	cDC
RP4-583P15.10	2.2e-59	0.543723	0.491	0.115	6.61e-56	cDC
SPIB	2.56e-59	3.03879	0.719	0.052	7.69e-56	cDC
CYTH4	4.33e-59	1.71708	0.747	0.123	1.3e-55	cDC
ALOX15	4.78e-59	-1.71622	0.05	0.429	1.43e-55	cDC
2020-09-06	1.14e-58	1.87342	0.779	0.219	3.43e-55	cDC
STAMBPL1	1.64e-58	0.751253	0.075	0.156	4.92e-55	cDC
DYNLT1	1.65e-58	-2.99913	0.021	0.442	4.94e-55	cDC
ID3	1.92e-58	0.989091	0.769	0.188	5.77e-55	cDC
AKAP9	1.98e-58	-2.24986	0.039	0.448	5.93e-55	cDC
WFDC2	2.43e-58	-9.65313	0.004	0.241	7.29e-55	cDC
C9orf47	2.56e-58	-4.26441	0.374	0.08	7.67e-55	cDC
SLC44A4	2.73e-58	-1.49263	0.039	0.425	8.19e-55	cDC
TNFRSF1B	2.85e-58	1.74514	0.68	0.15	8.56e-55	cDC
MRC1	3.51e-58	4.52059	0.733	0.014	1.05e-54	cDC
AC109826.1	4.02e-58	1.05817	0.651	0.071	1.21e-54	cDC
KMO	4.54e-58	1.0551	0.125	0.108	1.36e-54	cDC
GIMAP4	5.12e-58	1.05954	0.68	0.131	1.54e-54	cDC
PLA2G7	1.18e-57	1.08512	0.491	0.025	3.53e-54	cDC
C1orf162	1.7e-57	3.8059	0.737	0.129	5.11e-54	cDC
POU2F2	2.13e-57	3.33411	0.733	0.192	6.38e-54	cDC
ANXA6	2.33e-57	0.605851	0.726	0.163	6.99e-54	cDC
RP11-670E13.6	3.02e-57	-1.38544	0.584	0.146	9.07e-54	cDC
SNCA	3.16e-57	0.888622	0.569	0.097	9.47e-54	cDC
IRF8	4.65e-57	2.87254	0.698	0.027	1.4e-53	cDC
KIF2C	4.89e-57	0.959518	0.633	0.139	1.47e-53	cDC
CD4	5.46e-57	3.00142	0.754	0.164	1.64e-53	cDC
GPR82	6.62e-57	1.98283	0.726	0.13	1.99e-53	cDC
PROM1	7.99e-57	-2.33181	0.036	0.419	2.4e-53	cDC
STON1	9.79e-57	-2.14234	0.025	0.146	2.94e-53	cDC
FAM159A	1.44e-56	0.882223	0.121	0.026	4.31e-53	cDC
TNFSF12	1.5e-56	2.48251	0.751	0.158	4.49e-53	cDC
TUBB4B	1.9e-56	-4.05882	0.018	0.451	5.69e-53	cDC
IL7R	2.01e-56	1.16905	0.594	0.153	6.03e-53	cDC
LAT2	4.2e-56	2.14272	0.733	0.083	1.26e-52	cDC
BACH1-IT2	6.24e-56	1.65654	0.577	0.058	1.87e-52	cDC
SLC9A2	7.17e-56	-4.27216	0.484	0.092	2.15e-52	cDC
ADAM8	8.49e-56	2.51723	0.694	0.171	2.55e-52	cDC
PRSS23	1.66e-55	-4.42868	0.007	0.317	4.99e-52	cDC
JUN	1.68e-55	0.64843	0.801	0.344	5.05e-52	cDC
S100A9	1.7e-55	-1.81674	0.21	0.168	5.11e-52	cDC
CD14	2.46e-55	1.51803	0.63	0.161	7.39e-52	cDC
ZNF66	4.04e-55	-2.93792	0.011	0.178	1.21e-51	cDC
PAG1	8.6e-55	0.385499	0.74	0.169	2.58e-51	cDC
LCP2	9.93e-55	1.47873	0.74	0.161	2.98e-51	cDC
FERMT3	1.06e-54	1.25127	0.73	0.151	3.18e-51	cDC
CHST9	1.27e-54	-1.67577	0.039	0.432	3.82e-51	cDC
AC058791.1	2.22e-54	0.960584	0.648	0.208	6.67e-51	cDC
C11orf88	2.67e-54	-2.4006	0.004	0.423	8e-51	cDC
CTD-3252C9.4	2.68e-54	1.15319	0.68	0.248	8.05e-51	cDC
ITPR2	2.7e-54	1.51805	0.74	0.151	8.09e-51	cDC
DNALI1	3.56e-54	-1.98696	0.007	0.438	1.07e-50	cDC
GSTA1	4.05e-54	-4.75206	0.014	0.412	1.21e-50	cDC
BTK	1.06e-53	2.91115	0.722	0.02	3.19e-50	cDC
CDYL2	1.25e-53	0.306242	0.032	0.15	3.74e-50	cDC
SIGLEC10	1.58e-53	3.65266	0.715	0.069	4.73e-50	cDC
GPR65	1.6e-53	2.29667	0.662	0.124	4.8e-50	cDC
RP11-302B13.5	1.89e-53	1.84304	0.544	0.069	5.68e-50	cDC
CAPS	4.54e-53	-5.07164	0.014	0.496	1.36e-49	cDC
RP11-552F3.10	5.8e-53	0.361745	0.566	0.109	1.74e-49	cDC
CYP4B1	5.92e-53	-3.20068	0.032	0.422	1.78e-49	cDC
FABP5	9.46e-53	0.713824	0.765	0.269	2.84e-49	cDC
ZNF92	9.86e-53	-1.5324	0.683	0.171	2.96e-49	cDC
MT-ND5	9.92e-53	-2.70829	0.16	0.374	2.98e-49	cDC
TMC8	2.13e-52	0.465802	0.641	0.157	6.39e-49	cDC
EFCAB13	2.26e-52	0.953084	0.644	0.12	6.77e-49	cDC
NFKBID	3.41e-52	2.7697	0.69	0.133	1.02e-48	cDC
DUSP1	4.36e-52	1.62279	0.698	0.339	1.31e-48	cDC
CAPG	4.38e-52	1.67432	0.758	0.298	1.31e-48	cDC
CD79A	6.01e-52	0.916267	0.473	0.03	1.8e-48	cDC
LGALS3	8.68e-52	-5.39359	0.032	0.42	2.6e-48	cDC
RCSD1	8.8e-52	1.71751	0.74	0.133	2.64e-48	cDC
GIMAP8	9.72e-52	0.938968	0.573	0.087	2.92e-48	cDC
HIST1H2BJ	1.13e-51	-1.3079	0.288	0.13	3.4e-48	cDC
ADH7	1.46e-51	-3.22371	0.021	0.389	4.39e-48	cDC
CD9	1.88e-51	-3.5865	0.057	0.414	5.63e-48	cDC
KRT19	2.25e-51	-8.22238	0.039	0.244	6.74e-48	cDC
SKAP2	2.37e-51	1.64936	0.705	0.126	7.12e-48	cDC
GRIN2D	2.47e-51	1.7783	0.559	0.144	7.41e-48	cDC
RP4-728D4.2	2.95e-51	-0.539922	0.669	0.115	8.85e-48	cDC
NR4A1	1.22e-50	2.0899	0.598	0.194	3.65e-47	cDC
SERPINB9	1.4e-50	3.3801	0.74	0.145	4.19e-47	cDC
PLXND1	1.48e-50	1.91507	0.669	0.086	4.44e-47	cDC
TFEC	1.54e-50	3.40631	0.705	0.02	4.62e-47	cDC
PNRC1	1.75e-50	1.358	0.794	0.349	5.26e-47	cDC
CISH	1.78e-50	1.11462	0.712	0.154	5.34e-47	cDC
HCST	1.9e-50	-1.00955	0.719	0.18	5.69e-47	cDC
RNU12	2.05e-50	1.92068	0.655	0.147	6.15e-47	cDC
PSCA	2.31e-50	-6.92229	0.007	0.315	6.92e-47	cDC
AC016831.7	2.93e-50	-3.13679	0.078	0.166	8.79e-47	cDC
PPA1	4.49e-50	5.17193	0.758	0.35	1.35e-46	cDC
RP11-356K23.1	9.29e-50	-4.51644	0.011	0.425	2.79e-46	cDC
NPC1	9.82e-50	-1.66814	0.616	0.199	2.95e-46	cDC
IGFBP2	1.1e-49	-2.4702	0.082	0.468	3.3e-46	cDC
RP11-16E23.5	1.22e-49	-3.72826	0.37	0.07	3.66e-46	cDC
FAM81B	1.63e-49	-1.84838	0.018	0.431	4.9e-46	cDC
PIK3AP1	1.86e-49	1.2237	0.737	0.186	5.57e-46	cDC
TGFB1	3.41e-49	2.02863	0.747	0.221	1.02e-45	cDC
RSPH1	4.46e-49	-2.5638	0.021	0.487	1.34e-45	cDC
ARL4D	5.57e-49	-2.50087	0.434	0.132	1.67e-45	cDC
CSGALNACT2	6.74e-49	0.718348	0.569	0.179	2.02e-45	cDC
SNX22	8.03e-49	2.22317	0.63	0.085	2.41e-45	cDC
PIFO	8.03e-49	-2.28446	0.014	0.469	2.41e-45	cDC
CHI3L1	1.19e-48	-3.75243	0.459	0.067	3.56e-45	cDC
LOXL4	1.24e-48	-4.69199	0.157	0.096	3.71e-45	cDC
RP11-344P13.6	2.28e-48	-0.649358	0.011	0.169	6.83e-45	cDC
LINC01116	2.61e-48	-2.35267	0.021	0.122	7.84e-45	cDC
RFX3	3.17e-48	-1.81815	0.028	0.419	9.52e-45	cDC
LINC00936	4.59e-48	2.38873	0.705	0.272	1.38e-44	cDC
LMNB1	4.62e-48	2.78704	0.698	0.141	1.39e-44	cDC
CCDC146	4.66e-48	-1.64807	0.025	0.457	1.4e-44	cDC
MT-ND2	4.96e-48	0.722227	0.149	0.396	1.49e-44	cDC
SYT2	5.55e-48	4.02136	0.153	0.078	1.66e-44	cDC
CNRIP1	7.68e-48	0.490821	0.648	0.025	2.3e-44	cDC
TSPAN6	9.3e-48	-1.7923	0.078	0.412	2.79e-44	cDC
RP11-706C16.7	1.01e-47	-3.55059	0.441	0.135	3.03e-44	cDC
SNX10	1.32e-47	2.37046	0.69	0.144	3.95e-44	cDC
CLEC10A	1.73e-47	5.41297	0.69	0.016	5.2e-44	cDC
DOK3	1.76e-47	0.354101	0.164	0.115	5.29e-44	cDC
TXN	1.85e-47	2.35681	0.117	0.395	5.55e-44	cDC
ADGRE2	2.34e-47	3.10166	0.651	0.037	7.03e-44	cDC
CYP3A5	4.42e-47	0.289743	0.302	0.139	1.33e-43	cDC
RP1-34B20.21	8.19e-47	-2.88358	0.544	0.156	2.46e-43	cDC
MGP	1.01e-46	-3.01737	0.512	0.177	3.02e-43	cDC
LRRC23	1.05e-46	-1.93711	0.036	0.443	3.15e-43	cDC
ERICH3	1.22e-46	-2.52637	0.011	0.432	3.67e-43	cDC
BTG2	1.33e-46	1.13374	0.762	0.302	3.99e-43	cDC
SYT11	1.46e-46	0.615785	0.641	0.133	4.38e-43	cDC
TPPP3	1.71e-46	-2.21535	0.011	0.467	5.13e-43	cDC
CASS4	1.84e-46	1.80352	0.669	0.105	5.51e-43	cDC
CP	1.98e-46	-5.51279	0.007	0.331	5.95e-43	cDC
IFT57	2.4e-46	-2.0651	0.039	0.462	7.2e-43	cDC
NCF4	2.57e-46	2.03675	0.715	0.126	7.7e-43	cDC
RP11-645C24.5	2.85e-46	-4.22516	0.381	0.103	8.56e-43	cDC
LMO7	3.11e-46	-5.00316	0.039	0.362	9.32e-43	cDC
RP11-367G6.3	4.28e-46	-2.14059	0.121	0.077	1.28e-42	cDC
VASP	4.69e-46	3.66283	0.73	0.308	1.41e-42	cDC
WDR78	5.48e-46	-1.76462	0.018	0.41	1.64e-42	cDC
RHOG	6.58e-46	3.04149	0.733	0.207	1.98e-42	cDC
SCGB3A1	6.74e-46	-2.51925	0.114	0.115	2.02e-42	cDC
GPR34	9.04e-46	1.74253	0.683	0.113	2.71e-42	cDC
ODF3B	1.26e-45	-1.92053	0.039	0.438	3.79e-42	cDC
FCGR1A	1.64e-45	2.43383	0.619	0.022	4.91e-42	cDC
B3GALT5	1.66e-45	-4.13385	0.146	0.14	4.97e-42	cDC
TSPYL2	2.51e-45	-0.44746	0.705	0.241	7.53e-42	cDC
IFI6	3e-45	-0.958713	0.096	0.448	9e-42	cDC
LINC00324	3.42e-45	-0.947275	0.093	0.126	1.03e-41	cDC
DNAAF1	3.62e-45	-2.74948	0.043	0.443	1.09e-41	cDC
PTTG1	8.25e-45	0.529341	0.516	0.159	2.48e-41	cDC
SIRPB1	9.27e-45	1.43305	0.149	0.047	2.78e-41	cDC
CD2	9.93e-45	-6.74855	0.036	0.151	2.98e-41	cDC
SPOCK2	1.29e-44	-5.16478	0.064	0.201	3.86e-41	cDC
ABCB1	1.43e-44	0.542997	0.609	0.122	4.28e-41	cDC
THEMIS2	1.47e-44	2.63812	0.712	0.086	4.42e-41	cDC
MAPK12	1.69e-44	-1.94842	0.466	0.076	5.06e-41	cDC
NUCB2	1.86e-44	-2.02521	0.114	0.443	5.59e-41	cDC
EFHC1	2e-44	-2.01381	0.036	0.451	6.01e-41	cDC
CCDC170	2.2e-44	-1.87538	0.028	0.46	6.6e-41	cDC
JAK3	2.83e-44	0.550329	0.737	0.161	8.5e-41	cDC
CD99	3.52e-44	-2.2254	0.093	0.41	1.06e-40	cDC
MBNL1	4.23e-44	-0.83011	0.758	0.358	1.27e-40	cDC
CD226	4.25e-44	1.64099	0.694	0.124	1.27e-40	cDC
EMILIN2	6.4e-44	2.05708	0.633	0.11	1.92e-40	cDC
SLC43A3	6.52e-44	1.09162	0.605	0.154	1.96e-40	cDC
CMTM3	6.65e-44	0.727107	0.601	0.163	1.99e-40	cDC
RPA4	8.89e-44	-1.1089	0.007	0.144	2.67e-40	cDC
ADPGK-AS1	1.52e-43	1.66194	0.167	0.107	4.55e-40	cDC
GDF11	1.68e-43	-0.366778	0.498	0.118	5.05e-40	cDC
LOXL3	2.27e-43	3.19428	0.171	0.236	6.82e-40	cDC
RRAD	3.78e-43	-3.93379	0.014	0.419	1.13e-39	cDC
GPSM3	6.06e-43	1.07248	0.687	0.241	1.82e-39	cDC
LINC00539	7.56e-43	0.519741	0.548	0.082	2.27e-39	cDC
TNFSF4	8.36e-43	0.936444	0.039	0.13	2.51e-39	cDC
DPP4	9.5e-43	-0.729043	0.121	0.141	2.85e-39	cDC
CALHM2	2.7e-42	1.61766	0.687	0.111	8.09e-39	cDC
CLDN4	2.88e-42	-5.26545	0.028	0.336	8.65e-39	cDC
EPPK1	3.61e-42	-3.24616	0.402	0.186	1.08e-38	cDC
INPP5D	4.27e-42	0.843772	0.687	0.179	1.28e-38	cDC
C9orf24	6.19e-42	-3.29554	0.021	0.48	1.86e-38	cDC
C10orf54	7.86e-42	2.59616	0.705	0.284	2.36e-38	cDC
HES4	9.69e-42	0.314204	0.345	0.159	2.91e-38	cDC
MORN5	1.38e-41	-2.13956	0.011	0.411	4.13e-38	cDC
IGFBP5	1.48e-41	-4.21413	0.014	0.371	4.43e-38	cDC
TPM4	1.59e-41	1.03995	0.744	0.31	4.76e-38	cDC
CYP24A1	1.8e-41	-4.15887	0.31	0.155	5.39e-38	cDC
LRFN1	1.85e-41	0.495272	0.58	0.098	5.55e-38	cDC
MCM6	1.91e-41	1.44558	0.11	0.182	5.73e-38	cDC
PLCL1	1.92e-41	1.44218	0.644	0.103	5.77e-38	cDC
ALDH2	2.01e-41	5.07313	0.726	0.344	6.04e-38	cDC
ACTG1	2.65e-41	1.48013	0.747	0.384	7.94e-38	cDC
C12orf75	3.25e-41	-1.42227	0.089	0.422	9.76e-38	cDC
PSTPIP1	3.36e-41	0.904145	0.68	0.154	1.01e-37	cDC
SPINK2	3.41e-41	-1.53432	0.395	0.176	1.02e-37	cDC
RP11-544A12.8	4.97e-41	-2.15156	0.046	0.162	1.49e-37	cDC
TBXAS1	6.63e-41	3.10212	0.68	0.132	1.99e-37	cDC
bP-21264C1.2	6.82e-41	-3.22812	0.48	0.15	2.05e-37	cDC
EGR1	9.04e-41	1.31915	0.626	0.25	2.71e-37	cDC
COL18A1	1.07e-40	1.18459	0.676	0.125	3.21e-37	cDC
ITGAL	1.15e-40	-0.425108	0.359	0.167	3.44e-37	cDC
TNFRSF13C	1.29e-40	0.771614	0.121	0.105	3.87e-37	cDC
RP11-412D9.4	1.34e-40	0.613846	0.544	0.16	4.02e-37	cDC
CD5	1.39e-40	0.997319	0.093	0.108	4.17e-37	cDC
IFNGR2	1.66e-40	2.44928	0.648	0.229	4.99e-37	cDC
ZNF699	2.86e-40	0.594361	0.584	0.135	8.59e-37	cDC
APOD	3.43e-40	-3.63553	0.004	0.347	1.03e-36	cDC
RASSF4	3.68e-40	3.74939	0.687	0.176	1.1e-36	cDC
CDKN1C	3.82e-40	0.745228	0.658	0.201	1.15e-36	cDC
RP11-295M3.4	3.84e-40	-2.54232	0.007	0.425	1.15e-36	cDC
2020-09-01	4.42e-40	-3.28275	0.171	0.181	1.32e-36	cDC
DNAH5	5.8e-40	-4.21524	0.036	0.414	1.74e-36	cDC
HLX	8.13e-40	3.3923	0.117	0.026	2.44e-36	cDC
RP11-297N6.4	9.47e-40	-0.823493	0.416	0.189	2.84e-36	cDC
MORN2	1.2e-39	-2.72475	0.021	0.45	3.59e-36	cDC
CES4A	1.46e-39	-2.75471	0.032	0.368	4.39e-36	cDC
HLA-E	1.93e-39	-1.86865	0.783	0.352	5.78e-36	cDC
LITAF	2.05e-39	3.77592	0.722	0.384	6.14e-36	cDC
LMOD3	2.32e-39	0.453361	0.064	0.134	6.96e-36	cDC
CENPP	3.31e-39	1.74519	0.637	0.136	9.93e-36	cDC
ABHD5	3.58e-39	-1.96285	0.559	0.236	1.08e-35	cDC
BTG1	4.14e-39	-0.922799	0.719	0.291	1.24e-35	cDC
HSPA1A	4.59e-39	1.05155	0.149	0.407	1.38e-35	cDC
DLGAP3	5.07e-39	0.905181	0.032	0.134	1.52e-35	cDC
TMC5	6.01e-39	-1.70064	0.032	0.395	1.8e-35	cDC
SLA	6.86e-39	-0.403943	0.587	0.144	2.06e-35	cDC
C5orf49	8.42e-39	-1.8337	0.028	0.444	2.53e-35	cDC
CETN2	1.18e-38	-1.82036	0.043	0.445	3.55e-35	cDC
TMPRSS11A	1.23e-38	-4.01288	0.278	0.068	3.7e-35	cDC
ARL6IP5	1.35e-38	1.42125	0.733	0.385	4.04e-35	cDC
ANKUB1	1.5e-38	-2.58612	0.011	0.422	4.51e-35	cDC
TRGC1	1.57e-38	-5.7566	0.21	0.119	4.72e-35	cDC
PPM1M	1.91e-38	-0.931465	0.192	0.157	5.74e-35	cDC
CCL18	1.93e-38	-3.78897	0.267	0.055	5.79e-35	cDC
FAM92B	2.34e-38	-1.99771	0.018	0.437	7.01e-35	cDC
PECAM1	2.51e-38	0.870636	0.612	0.093	7.53e-35	cDC
CTC-425F1.4	2.57e-38	0.753656	0.071	0.141	7.72e-35	cDC
CELF2	3.66e-38	0.630288	0.73	0.225	1.1e-34	cDC
TCF7	3.71e-38	-0.469122	0.63	0.204	1.11e-34	cDC
CAPSL	4.41e-38	-2.21161	0.025	0.437	1.32e-34	cDC
C9orf116	4.56e-38	-2.23362	0.018	0.434	1.37e-34	cDC
WDR54	4.64e-38	-1.60719	0.025	0.43	1.39e-34	cDC
HYDIN	5.17e-38	-2.16883	0.032	0.417	1.55e-34	cDC
CD69	6.21e-38	-1.60001	0.349	0.173	1.86e-34	cDC
CLNK	6.62e-38	0.312168	0.552	0.12	1.98e-34	cDC
CFAP44	7.08e-38	-2.21723	0.011	0.41	2.12e-34	cDC
TMEM190	7.27e-38	-4.79064	0.014	0.407	2.18e-34	cDC
SPN	7.27e-38	1.03523	0.68	0.149	2.18e-34	cDC
ARHGAP25	7.73e-38	1.79912	0.648	0.149	2.32e-34	cDC
CARS	8.78e-38	-2.12167	0.06	0.382	2.63e-34	cDC
DRC3	9.45e-38	-1.48474	0.043	0.424	2.84e-34	cDC
LY86	9.61e-38	3.53936	0.69	0.043	2.88e-34	cDC
RP11-573G6.10	1.11e-37	0.790892	0.577	0.14	3.34e-34	cDC
CSF3R	2.44e-37	3.18499	0.598	0.019	7.32e-34	cDC
IL1A	2.52e-37	1.53085	0.114	0.082	7.57e-34	cDC
PRSS27	3.15e-37	-5.03959	0.007	0.137	9.45e-34	cDC
HHEX	3.59e-37	2.52159	0.648	0.077	1.08e-33	cDC
RP11-94I2.4	4.19e-37	-4.03718	0.295	0.076	1.26e-33	cDC
TNFSF10	4.28e-37	-3.17739	0.135	0.34	1.28e-33	cDC
KLRG1	7.89e-37	-0.402237	0.544	0.151	2.37e-33	cDC
C11orf70	7.94e-37	-1.86834	0.007	0.376	2.38e-33	cDC
LRRC2	8.22e-37	-4.51273	0.317	0.11	2.47e-33	cDC
APBB1IP	9.32e-37	0.470884	0.644	0.17	2.79e-33	cDC
NABP1	9.59e-37	2.74625	0.722	0.253	2.88e-33	cDC
WDR66	1.05e-36	-1.68704	0.036	0.419	3.15e-33	cDC
MUC13	1.14e-36	-2.9327	0.349	0.149	3.42e-33	cDC
HMHA1	1.18e-36	1.83652	0.701	0.162	3.55e-33	cDC
AIP	1.86e-36	1.56177	0.662	0.232	5.57e-33	cDC
GPR183	2.1e-36	2.86232	0.68	0.151	6.3e-33	cDC
FAM183A	2.41e-36	-2.03672	0.028	0.43	7.22e-33	cDC
FAM229B	2.45e-36	-1.60562	0.021	0.421	7.35e-33	cDC
FGR	2.57e-36	3.68318	0.673	0.046	7.7e-33	cDC
DHX35	2.81e-36	-1.7221	0.377	0.18	8.44e-33	cDC
NR4A3	2.82e-36	3.44055	0.626	0.128	8.47e-33	cDC
C20orf85	3.05e-36	-3.09718	0.021	0.477	9.15e-33	cDC
SPAG6	4.04e-36	-1.53463	0.014	0.432	1.21e-32	cDC
CTGF	4.4e-36	-5.3563	0.007	0.367	1.32e-32	cDC
MCOLN2	4.54e-36	3.46108	0.655	0.106	1.36e-32	cDC
CCDC18	4.82e-36	0.641356	0.569	0.182	1.45e-32	cDC
SPRY2	4.83e-36	0.543296	0.48	0.155	1.45e-32	cDC
SLC35F2	4.96e-36	0.744863	0.132	0.125	1.49e-32	cDC
ATF3	5.6e-36	1.95697	0.609	0.307	1.68e-32	cDC
DYNLL1	6.04e-36	-2.16763	0.096	0.471	1.81e-32	cDC
CTD-2553L13.10	1.47e-35	0.526359	0.399	0.164	4.42e-32	cDC
FHAD1	1.66e-35	-1.75907	0.025	0.406	4.97e-32	cDC
DDIT3	1.72e-35	1.40414	0.559	0.277	5.17e-32	cDC
S100A4	1.82e-35	-0.816226	0.673	0.296	5.47e-32	cDC
RHOF	3e-35	1.21305	0.676	0.171	9.01e-32	cDC
JUND	3.13e-35	-1.41434	0.737	0.357	9.38e-32	cDC
IL21R	4.34e-35	2.25777	0.669	0.067	1.3e-31	cDC
PTPN22	5.22e-35	-1.11856	0.47	0.162	1.57e-31	cDC
MUC5AC	5.71e-35	-2.241	0.146	0.105	1.71e-31	cDC
SNTN	5.89e-35	-2.38506	0.014	0.445	1.77e-31	cDC
ERP27	6.46e-35	-1.49786	0.036	0.115	1.94e-31	cDC
TM6SF1	7.11e-35	3.68888	0.651	0.033	2.13e-31	cDC
CEACAM1	7.35e-35	1.24736	0.089	0.124	2.2e-31	cDC
FANK1	8.58e-35	-1.28494	0.036	0.427	2.58e-31	cDC
EIF1	9.08e-35	-1.10489	0.719	0.341	2.72e-31	cDC
CFAP157	9.3e-35	-3.30322	0.039	0.379	2.79e-31	cDC
ARMC3	9.66e-35	-1.69891	0.021	0.426	2.9e-31	cDC
RGL4	9.73e-35	-1.86247	0.317	0.129	2.92e-31	cDC
DAB2	1.15e-34	1.95189	0.651	0.083	3.44e-31	cDC
ARHGAP4	1.33e-34	1.70142	0.658	0.192	4e-31	cDC
RAMP1	1.43e-34	2.26509	0.47	0.205	4.3e-31	cDC
PRKACB	1.44e-34	-0.749229	0.612	0.175	4.31e-31	cDC
CD44	2.07e-34	0.610945	0.587	0.239	6.2e-31	cDC
LRRIQ1	3.1e-34	-2.04439	0.014	0.445	9.3e-31	cDC
CCDC17	3.71e-34	-2.32452	0.046	0.415	1.11e-30	cDC
GEM	4.4e-34	2.44652	0.203	0.079	1.32e-30	cDC
ADH1C	4.64e-34	-5.99715	0.018	0.304	1.39e-30	cDC
LRRC46	6.6e-34	-1.5243	0.028	0.41	1.98e-30	cDC
HSPA1B	6.97e-34	1.54883	0.217	0.399	2.09e-30	cDC
IER5	7.41e-34	2.37369	0.665	0.292	2.22e-30	cDC
CCDC39	8.04e-34	-1.58895	0.004	0.399	2.41e-30	cDC
HMGN3	9.28e-34	-1.64962	0.096	0.458	2.79e-30	cDC
SLC9B2	9.57e-34	-2.59808	0.025	0.113	2.87e-30	cDC
CCR6	1.61e-33	1.33257	0.605	0.141	4.82e-30	cDC
PKIB	2.07e-33	5.18405	0.68	0.268	6.21e-30	cDC
ICAM1	2.09e-33	2.8483	0.669	0.147	6.28e-30	cDC
CXCL17	2.14e-33	-5.88447	0.011	0.305	6.41e-30	cDC
CLEC1A	2.22e-33	2.76896	0.16	0.113	6.67e-30	cDC
ATP8B2	2.28e-33	-3.25791	0.491	0.146	6.85e-30	cDC
NEK10	2.43e-33	-1.85223	0.028	0.412	7.28e-30	cDC
PSENEN	2.76e-33	-1.45639	0.06	0.434	8.27e-30	cDC
TOP2A	2.78e-33	1.24817	0.484	0.074	8.33e-30	cDC
CCDC78	3.08e-33	-2.07354	0.025	0.435	9.24e-30	cDC
SPEF2	3.67e-33	-2.09538	0.039	0.418	1.1e-29	cDC
IFI30	3.73e-33	3.57943	0.665	0.072	1.12e-29	cDC
MT-ND4L	4.53e-33	-1.62008	0.189	0.373	1.36e-29	cDC
AKR1C2	4.9e-33	-6.27621	0.004	0.273	1.47e-29	cDC
LY9	5.49e-33	-0.302119	0.441	0.129	1.65e-29	cDC
CD19	5.75e-33	-1.23747	0.05	0.159	1.72e-29	cDC
DMKN	5.78e-33	-1.30515	0.025	0.423	1.73e-29	cDC
ACAA2	6.18e-33	-1.29089	0.655	0.171	1.85e-29	cDC
TLR2	6.4e-33	-0.426481	0.142	0.121	1.92e-29	cDC
CD52	6.66e-33	-1.72495	0.406	0.176	2e-29	cDC
RP11-296O14.3	7.45e-33	-3.07943	0.11	0.16	2.24e-29	cDC
CCDC88A	7.63e-33	3.35572	0.694	0.152	2.29e-29	cDC
GSTP1	8.03e-33	-1.01548	0.149	0.475	2.41e-29	cDC
PIP4K2A	8.33e-33	-0.28188	0.548	0.263	2.5e-29	cDC
CLCA2	8.34e-33	-4.28762	0.317	0.048	2.5e-29	cDC
TUBA1C	8.63e-33	1.209	0.655	0.333	2.59e-29	cDC
OTUD1	9.15e-33	2.22264	0.648	0.263	2.75e-29	cDC
C1orf194	1.04e-32	-1.95078	0.018	0.436	3.12e-29	cDC
CFAP45	1.1e-32	-1.58047	0.039	0.426	3.29e-29	cDC
ADGRF1	1.1e-32	-3.53814	0.004	0.359	3.3e-29	cDC
SNX20	1.24e-32	2.66502	0.655	0.106	3.71e-29	cDC
ARPC5	1.33e-32	3.85919	0.68	0.358	3.99e-29	cDC
RP3-428L16.2	1.76e-32	-2.811	0.384	0.173	5.27e-29	cDC
SCGB2A1	1.94e-32	-4.54396	0.028	0.348	5.82e-29	cDC
MT1X	2.06e-32	-1.41819	0.456	0.219	6.18e-29	cDC
CTD-2192J16.22	2.1e-32	2.39228	0.178	0.261	6.3e-29	cDC
CKLF	2.45e-32	2.10761	0.665	0.331	7.36e-29	cDC
AKR1B10	3.08e-32	-5.16843	0	0.267	9.25e-29	cDC
ZBBX	3.76e-32	-1.69627	0.021	0.394	1.13e-28	cDC
RIN3	4.64e-32	1.82404	0.623	0.178	1.39e-28	cDC
CFAP70	6.26e-32	-2.83409	0.036	0.399	1.88e-28	cDC
EFCAB1	6.98e-32	-1.55397	0.018	0.428	2.09e-28	cDC
NPW	8.29e-32	-4.69382	0.021	0.117	2.49e-28	cDC
CENPL	8.45e-32	-2.40021	0.377	0.185	2.54e-28	cDC
HBEGF	1.03e-31	1.92454	0.587	0.093	3.09e-28	cDC
SPRY1	1.1e-31	-3.93217	0.306	0.235	3.29e-28	cDC
ZNF185	1.21e-31	-3.44983	0.377	0.202	3.64e-28	cDC
CBR1	1.46e-31	-3.54963	0.078	0.348	4.39e-28	cDC
RAB30	1.58e-31	1.69334	0.21	0.147	4.75e-28	cDC
ZMYND10	1.66e-31	-1.73934	0.114	0.457	4.99e-28	cDC
EVI2A	1.83e-31	1.52154	0.537	0.133	5.48e-28	cDC
C1orf54	2.02e-31	4.21462	0.637	0.102	6.05e-28	cDC
FAM89B	3.14e-31	2.36703	0.69	0.243	9.41e-28	cDC
HDC	5.49e-31	-3.99484	0.199	0.125	1.65e-27	cDC
HAL	5.61e-31	1.00986	0.488	0.07	1.68e-27	cDC
ROPN1L	6.04e-31	-2.08962	0.025	0.42	1.81e-27	cDC
SLC23A3	6.86e-31	1.31676	0.423	0.059	2.06e-27	cDC
RP11-796E2.4	7.11e-31	0.762206	0.648	0.168	2.13e-27	cDC
GPX2	8.97e-31	-1.33952	0.014	0.311	2.69e-27	cDC
RP11-160E2.6	1.07e-30	1.73911	0.612	0.197	3.2e-27	cDC
LINC00987	1.39e-30	1.16933	0.484	0.137	4.16e-27	cDC
TUBA4B	1.58e-30	-1.3605	0.014	0.42	4.73e-27	cDC
HOXB3	2.07e-30	-2.32762	0.021	0.158	6.22e-27	cDC
MRPS31	2.31e-30	-1.68612	0.043	0.394	6.94e-27	cDC
DERL3	2.37e-30	1.5002	0.064	0.214	7.12e-27	cDC
DNLZ	2.39e-30	0.809226	0.167	0.139	7.16e-27	cDC
RNF223	2.93e-30	-1.97782	0.181	0.148	8.79e-27	cDC
MEI1	3.35e-30	-1.16028	0.057	0.12	1e-26	cDC
ZFP36L2	3.48e-30	-1.08107	0.619	0.296	1.04e-26	cDC
ZNF620	3.59e-30	0.566845	0.505	0.151	1.08e-26	cDC
IGFBP7	3.65e-30	-3.7922	0.025	0.413	1.1e-26	cDC
NME5	5e-30	-1.46312	0.032	0.411	1.5e-26	cDC
CTSL	6.37e-30	0.470378	0.605	0.329	1.91e-26	cDC
GAMT	6.66e-30	0.696662	0.534	0.109	2e-26	cDC
TMEM200A	6.95e-30	-0.578399	0.37	0.134	2.08e-26	cDC
RP11-66H6.3	7.18e-30	0.975937	0.036	0.108	2.15e-26	cDC
DIAPH2	7.38e-30	-0.983818	0.06	0.418	2.21e-26	cDC
CD200R1L	8.12e-30	-5.59368	0.199	0.182	2.44e-26	cDC
DNAH9	1.06e-29	-2.19984	0.025	0.396	3.19e-26	cDC
FOXJ1	1.24e-29	-1.40172	0.082	0.411	3.72e-26	cDC
UBE2S	1.31e-29	-1.96719	0.637	0.343	3.94e-26	cDC
SPAG17	1.33e-29	-2.14124	0.014	0.404	3.98e-26	cDC
CLDN10	1.73e-29	-3.4303	0.313	0.162	5.19e-26	cDC
TYMP	2.19e-29	1.73167	0.69	0.372	6.56e-26	cDC
RELT	2.21e-29	2.29495	0.612	0.12	6.62e-26	cDC
TSC22D3	2.57e-29	0.410211	0.616	0.304	7.71e-26	cDC
CFAP43	2.58e-29	-2.19178	0.028	0.404	7.73e-26	cDC
GCLC	2.73e-29	-2.51395	0.078	0.382	8.2e-26	cDC
KLRF1	3.09e-29	0.939789	0.025	0.138	9.28e-26	cDC
RINL	3.74e-29	-1.76881	0.381	0.162	1.12e-25	cDC
IFITM1	7.61e-29	-2.85826	0.093	0.188	2.28e-25	cDC
SESN3	8.67e-29	1.11893	0.619	0.146	2.6e-25	cDC
AK1	1e-28	-2.91507	0.028	0.384	3.01e-25	cDC
PLA2G4C	1.19e-28	0.767661	0.167	0.056	3.58e-25	cDC
SPHK1	1.29e-28	1.31112	0.544	0.152	3.88e-25	cDC
COL6A3	1.33e-28	-3.89459	0.488	0.096	3.98e-25	cDC
TCF19	1.33e-28	1.446	0.053	0.135	4e-25	cDC
LAT	1.47e-28	-4.95772	0.171	0.192	4.41e-25	cDC
CCNB2	1.55e-28	1.16912	0.299	0.081	4.65e-25	cDC
MPPED2	1.74e-28	1.11271	0.498	0.089	5.22e-25	cDC
CDH2	1.96e-28	-2.5802	0.498	0.118	5.87e-25	cDC
PLK3	2.06e-28	1.88279	0.438	0.254	6.18e-25	cDC
SAXO2	2.34e-28	-1.48478	0.036	0.438	7.03e-25	cDC
NUPR1	2.79e-28	-3.64491	0.107	0.356	8.36e-25	cDC
CHMP1B	2.87e-28	2.45058	0.651	0.358	8.61e-25	cDC
CFAP54	2.97e-28	-2.65001	0.039	0.366	8.92e-25	cDC
LINC01550	3.4e-28	-3.79056	0.256	0.168	1.02e-24	cDC
NEURL3	4.04e-28	0.454211	0.434	0.143	1.21e-24	cDC
IER3	4.29e-28	1.07811	0.498	0.235	1.29e-24	cDC
CERK	4.56e-28	1.34131	0.441	0.166	1.37e-24	cDC
FLT3LG	6.04e-28	-3.50937	0.206	0.163	1.81e-24	cDC
NPFFR1	6.07e-28	4.01275	0.21	0.07	1.82e-24	cDC
CDHR3	7.32e-28	-2.49201	0.043	0.418	2.19e-24	cDC
C5orf42	7.97e-28	-1.73151	0.071	0.386	2.39e-24	cDC
NTNG2	8.58e-28	-4.36087	0.356	0.112	2.57e-24	cDC
ATPIF1	1.08e-27	-1.54875	0.117	0.453	3.24e-24	cDC
FMO2	1.26e-27	-5.78238	0.014	0.126	3.78e-24	cDC
ENKUR	1.35e-27	-1.4433	0.014	0.401	4.06e-24	cDC
FCRLB	1.5e-27	2.50401	0.125	0.081	4.51e-24	cDC
MUCL1	1.65e-27	-3.02126	0.004	0.312	4.96e-24	cDC
SLAMF8	1.7e-27	3.72002	0.601	0.024	5.11e-24	cDC
STK33	1.87e-27	-1.58425	0.021	0.4	5.61e-24	cDC
CCNB1	1.97e-27	1.82144	0.363	0.176	5.92e-24	cDC
ARC	3.44e-27	0.864857	0.05	0.103	1.03e-23	cDC
GSTA2	3.68e-27	-6.22105	0.011	0.336	1.1e-23	cDC
ALPL	4.47e-27	-4.92201	0.011	0.116	1.34e-23	cDC
KLF5	4.54e-27	-2.77483	0.142	0.358	1.36e-23	cDC
NFKBIZ	5.18e-27	0.816677	0.552	0.314	1.56e-23	cDC
FYN	6.66e-27	-0.580544	0.498	0.192	2e-23	cDC
DTHD1	6.77e-27	-2.21197	0.021	0.406	2.03e-23	cDC
MAPK15	6.83e-27	-2.12628	0.011	0.387	2.05e-23	cDC
MT-CO3	7.02e-27	2.41545	0.214	0.367	2.11e-23	cDC
ABCC3	7.86e-27	-3.96378	0.039	0.153	2.36e-23	cDC
LGMN	7.87e-27	1.93492	0.541	0.212	2.36e-23	cDC
DNAH7	7.98e-27	-2.49784	0.028	0.406	2.39e-23	cDC
KRT6A	8.69e-27	-5.18934	0.157	0.058	2.61e-23	cDC
HOXB-AS1	9.34e-27	-3.99408	0.217	0.205	2.8e-23	cDC
MDK	1.13e-26	-3.39373	0.121	0.351	3.38e-23	cDC
DYNC2H1	1.17e-26	-2.33881	0.036	0.395	3.51e-23	cDC
SMIM6	1.41e-26	-2.27139	0.278	0.107	4.23e-23	cDC
LRRC8C	1.46e-26	3.00538	0.616	0.111	4.37e-23	cDC
CYP2A6	1.52e-26	-5.03438	0.278	0.186	4.57e-23	cDC
SCG2	1.67e-26	-3.95706	0.203	0.044	5.01e-23	cDC
GBP2	1.76e-26	-1.16192	0.199	0.186	5.29e-23	cDC
XKR6	1.84e-26	-0.970902	0.032	0.186	5.53e-23	cDC
CD36	2e-26	-1.54351	0.214	0.16	6e-23	cDC
IFIT2	2.14e-26	0.511063	0.48	0.219	6.43e-23	cDC
SLC47A1	2.21e-26	2.40091	0.132	0.153	6.63e-23	cDC
CD101	2.26e-26	1.60387	0.566	0.105	6.78e-23	cDC
SPA17	2.29e-26	-1.67895	0.036	0.407	6.87e-23	cDC
DDHD1	2.9e-26	0.579424	0.203	0.286	8.69e-23	cDC
GALR2	3.08e-26	0.84272	0.189	0.118	9.24e-23	cDC
IL2RG	4.23e-26	-0.265833	0.68	0.173	1.27e-22	cDC
TIAM2	4.48e-26	-1.07141	0.402	0.183	1.34e-22	cDC
ICAM3	5.3e-26	-0.856721	0.495	0.234	1.59e-22	cDC
CLSPN	5.74e-26	0.714078	0.416	0.139	1.72e-22	cDC
CEACAM6	6.95e-26	-7.17409	0.007	0.147	2.09e-22	cDC
LRRC3	8.03e-26	0.509896	0.377	0.104	2.41e-22	cDC
FAM216B	1.2e-25	-1.90419	0.018	0.407	3.6e-22	cDC
KIT	1.21e-25	0.746439	0.591	0.133	3.64e-22	cDC
PRSS22	1.22e-25	-5.88762	0	0.302	3.67e-22	cDC
REL	1.41e-25	3.54468	0.63	0.34	4.24e-22	cDC
NWD1	1.58e-25	-1.8649	0.025	0.412	4.73e-22	cDC
C9orf135	1.61e-25	-1.67508	0.021	0.422	4.83e-22	cDC
WDFY4	1.64e-25	2.6501	0.644	0.055	4.92e-22	cDC
SERTAD1	1.82e-25	-2.81489	0.559	0.309	5.46e-22	cDC
BPGM	2.58e-25	-1.50535	0.288	0.247	7.75e-22	cDC
SERPINB3	3.08e-25	-3.75508	0.036	0.151	9.25e-22	cDC
TSPAN19	3.35e-25	-1.7921	0.021	0.372	1.01e-21	cDC
HMOX1	3.37e-25	1.41065	0.541	0.108	1.01e-21	cDC
MUC1	3.58e-25	-8.46666	0.007	0.262	1.07e-21	cDC
RP11-497H17.1	3.66e-25	-4.43183	0.114	0.079	1.1e-21	cDC
TFF3	3.67e-25	-5.73699	0.021	0.305	1.1e-21	cDC
CXCL8	4.04e-25	2.79881	0.605	0.092	1.21e-21	cDC
CD22	4.43e-25	0.875182	0.242	0.038	1.33e-21	cDC
RP1	4.51e-25	-3.8602	0.028	0.381	1.35e-21	cDC
DLGAP5	5.49e-25	0.676719	0.27	0.039	1.65e-21	cDC
PTN	6.56e-25	-4.38783	0.242	0.174	1.97e-21	cDC
CA2	6.98e-25	2.48122	0.231	0.106	2.09e-21	cDC
SLC34A2	7.07e-25	-4.72584	0.281	0.108	2.12e-21	cDC
FAM171B	8.44e-25	1.07157	0.039	0.113	2.53e-21	cDC
HSPA6	1.08e-24	2.74514	0.534	0.05	3.24e-21	cDC
CCDC30	1.12e-24	-0.835117	0.05	0.397	3.35e-21	cDC
TEKT1	1.19e-24	-1.60631	0.028	0.418	3.57e-21	cDC
RP11-284N8.3	1.26e-24	0.389519	0.164	0.07	3.78e-21	cDC
CYSTM1	1.28e-24	-0.639542	0.11	0.426	3.83e-21	cDC
DHRS9	1.4e-24	-1.61143	0.046	0.394	4.2e-21	cDC
SGTB	2.59e-24	0.742648	0.502	0.159	7.76e-21	cDC
KIF15	2.64e-24	0.762517	0.263	0.087	7.92e-21	cDC
NPHP1	3.1e-24	-1.50472	0.021	0.388	9.29e-21	cDC
CCDC153	3.16e-24	-1.63391	0.018	0.407	9.47e-21	cDC
SYNE1	3.16e-24	-3.31467	0.025	0.407	9.47e-21	cDC
CSTB	3.53e-24	-2.08372	0.174	0.442	1.06e-20	cDC
RAD54L	4.62e-24	1.04656	0.185	0.038	1.39e-20	cDC
ZNF354C	5.18e-24	0.339151	0.48	0.107	1.55e-20	cDC
CLDN3	6.89e-24	-4.0421	0.021	0.342	2.07e-20	cDC
CD8A	7.82e-24	-7.31988	0.018	0.15	2.35e-20	cDC
MT1M	8.3e-24	-3.16865	0.114	0.159	2.49e-20	cDC
FAM129A	9.39e-24	2.72087	0.594	0.315	2.82e-20	cDC
NETO2	1.05e-23	1.08317	0.114	0.08	3.14e-20	cDC
PDE1B	1.06e-23	1.85958	0.591	0.068	3.18e-20	cDC
PPIL6	1.12e-23	-1.846	0.025	0.397	3.37e-20	cDC
A1BG-AS1	1.19e-23	0.278196	0.192	0.096	3.57e-20	cDC
HSPH1	1.2e-23	-0.481076	0.114	0.449	3.6e-20	cDC
PIM3	1.21e-23	2.31877	0.534	0.351	3.62e-20	cDC
OMG	1.43e-23	-4.12018	0.011	0.378	4.28e-20	cDC
DNAH6	1.47e-23	-2.06206	0.018	0.389	4.41e-20	cDC
RP11-490O6.2	1.64e-23	-0.45749	0.06	0.122	4.93e-20	cDC
CDIP1	1.64e-23	-0.749748	0.413	0.125	4.93e-20	cDC
RAB8B	1.91e-23	0.299678	0.402	0.191	5.73e-20	cDC
MYBL1	2.12e-23	-3.68475	0.036	0.127	6.37e-20	cDC
HSP90AA1	3.02e-23	1.21199	0.142	0.451	9.06e-20	cDC
INPP4A	3.06e-23	1.25095	0.174	0.229	9.18e-20	cDC
KCTD12	3.56e-23	2.5443	0.559	0.26	1.07e-19	cDC
VWA1	4.42e-23	-3.60849	0.053	0.182	1.33e-19	cDC
RSPH9	6.75e-23	-1.78348	0.021	0.38	2.02e-19	cDC
LTA	6.95e-23	-0.562509	0.028	0.113	2.08e-19	cDC
BID	7.17e-23	3.97118	0.651	0.263	2.15e-19	cDC
SERPINB1	8.44e-23	3.76879	0.644	0.391	2.53e-19	cDC
FAM89A	8.68e-23	-0.756113	0.189	0.128	2.6e-19	cDC
RPPH1	8.76e-23	2.13733	0.601	0.156	2.63e-19	cDC
SCIMP	9.92e-23	3.5196	0.63	0.092	2.98e-19	cDC
MNS1	1.11e-22	-1.65075	0.018	0.395	3.32e-19	cDC
PROX1	1.23e-22	-4.42013	0.242	0.036	3.68e-19	cDC
CDKN3	1.26e-22	0.392447	0.256	0.095	3.77e-19	cDC
ST18	1.42e-22	3.48082	0.246	0.05	4.27e-19	cDC
AIM1L	1.93e-22	-4.42007	0.263	0.115	5.79e-19	cDC
HTR3A	2.19e-22	0.986016	0.142	0.078	6.56e-19	cDC
ADCY7	2.19e-22	2.52183	0.598	0.125	6.56e-19	cDC
FKBP5	2.38e-22	1.04573	0.658	0.241	7.15e-19	cDC
MALT1	2.4e-22	3.43137	0.569	0.217	7.21e-19	cDC
ANPEP	2.41e-22	-1.49856	0.345	0.152	7.24e-19	cDC
NGFR	2.84e-22	1.40824	0.42	0.03	8.52e-19	cDC
DNASE1L2	2.94e-22	-4.49168	0.231	0.097	8.81e-19	cDC
SPARCL1	3.16e-22	-5.9317	0.007	0.247	9.48e-19	cDC
TMEM213	3.42e-22	-4.06845	0.214	0.206	1.03e-18	cDC
GPR155	3.57e-22	-1.38274	0.441	0.273	1.07e-18	cDC
SLC38A5	4.33e-22	-0.379356	0.032	0.113	1.3e-18	cDC
TNFSF14	4.53e-22	-3.56042	0.057	0.143	1.36e-18	cDC
LAG3	5.19e-22	-0.357133	0.306	0.159	1.56e-18	cDC
TLR10	5.22e-22	3.75904	0.633	0.043	1.57e-18	cDC
PRDM1	6.27e-22	0.686325	0.192	0.178	1.88e-18	cDC
HVCN1	7.39e-22	1.808	0.616	0.113	2.22e-18	cDC
HIST1H4C	7.65e-22	0.747654	0.196	0.325	2.29e-18	cDC
SPATA18	8.56e-22	-1.36513	0.039	0.412	2.57e-18	cDC
DUSP14	8.61e-22	-2.31794	0.025	0.377	2.58e-18	cDC
FAM227A	9.89e-22	-1.9212	0.046	0.402	2.97e-18	cDC
WDR38	1.18e-21	-1.86315	0.004	0.381	3.54e-18	cDC
RSPH4A	1.24e-21	-1.54092	0.135	0.428	3.71e-18	cDC
ADRA2B	1.33e-21	2.16167	0.181	0.06	3.99e-18	cDC
RORA	1.41e-21	-5.82998	0.032	0.31	4.22e-18	cDC
BCL11A	1.42e-21	1.85549	0.555	0.135	4.25e-18	cDC
UPK1B	1.43e-21	-6.08382	0.164	0.14	4.29e-18	cDC
KLF12	1.47e-21	-2.60068	0.075	0.183	4.41e-18	cDC
BLK	1.53e-21	-0.502725	0.27	0.093	4.58e-18	cDC
PLA2G2C	1.56e-21	-4.21406	0.189	0.1	4.69e-18	cDC
METTL12	1.57e-21	-3.24267	0.103	0.187	4.7e-18	cDC
YPEL5	1.61e-21	-1.27849	0.662	0.4	4.84e-18	cDC
TCTEX1D2	1.65e-21	-1.77365	0.028	0.385	4.94e-18	cDC
MARCKSL1	1.79e-21	2.28304	0.587	0.238	5.38e-18	cDC
PTGFR	2.11e-21	-3.88151	0.174	0.15	6.34e-18	cDC
CD7	2.15e-21	-8.36719	0.028	0.159	6.45e-18	cDC
CTNNAL1	2.69e-21	-1.91752	0.039	0.36	8.08e-18	cDC
CCNA2	2.77e-21	0.696161	0.292	0.153	8.3e-18	cDC
BPIFB1	2.79e-21	-3.24631	0.011	0.17	8.36e-18	cDC
SAA2	2.93e-21	-6.14385	0.199	0.176	8.79e-18	cDC
DNAJB1	2.93e-21	1.39245	0.189	0.374	8.8e-18	cDC
MAATS1	3.19e-21	-1.53555	0.082	0.386	9.56e-18	cDC
DIAPH3	3.25e-21	1.94699	0.26	0.057	9.76e-18	cDC
TMEM176B	3.43e-21	3.1123	0.281	0.137	1.03e-17	cDC
CFAP52	3.59e-21	-1.11371	0.053	0.393	1.08e-17	cDC
GINS2	3.69e-21	1.65078	0.128	0.138	1.11e-17	cDC
BCL2A1	3.76e-21	2.50684	0.591	0.119	1.13e-17	cDC
INHBA	3.79e-21	1.6552	0.185	0.057	1.14e-17	cDC
IGFBP6	3.95e-21	1.48496	0.164	0.146	1.18e-17	cDC
ANGPT2	5.29e-21	-2.83801	0.025	0.129	1.59e-17	cDC
PPP1R15A	5.39e-21	0.906184	0.609	0.322	1.62e-17	cDC
SUN2	5.67e-21	-0.28515	0.566	0.249	1.7e-17	cDC
PI3	5.86e-21	-8.10278	0.007	0.15	1.76e-17	cDC
MALAT1	6.07e-21	0.39711	0.267	0.432	1.82e-17	cDC
PVRL1	6.76e-21	-1.98624	0.132	0.132	2.03e-17	cDC
CXCL16	6.79e-21	2.84317	0.548	0.253	2.04e-17	cDC
DNAH10	7.3e-21	-2.16259	0.028	0.376	2.19e-17	cDC
S1PR3	8.07e-21	-4.11202	0.363	0.103	2.42e-17	cDC
NEK5	9.96e-21	-1.40773	0.071	0.412	2.99e-17	cDC
CFP	1e-20	2.72919	0.584	0.138	3.01e-17	cDC
IER5L	1.02e-20	-1.6924	0.217	0.211	3.07e-17	cDC
DNAH3	1.06e-20	-1.95069	0.018	0.381	3.17e-17	cDC
P2RX7	1.07e-20	1.21815	0.484	0.118	3.21e-17	cDC
HIST1H3A	1.09e-20	-2.36863	0.028	0.142	3.27e-17	cDC
GIMAP2	1.28e-20	0.470678	0.512	0.1	3.85e-17	cDC
BATF	1.32e-20	-3.53188	0.117	0.198	3.95e-17	cDC
PARD6B	1.43e-20	-2.85762	0.032	0.322	4.28e-17	cDC
MT1F	1.44e-20	-2.46601	0.473	0.273	4.32e-17	cDC
TCTEX1D4	1.46e-20	-2.34414	0.028	0.39	4.37e-17	cDC
CLDN1	1.72e-20	-4.37256	0.085	0.294	5.17e-17	cDC
IL27RA	2e-20	-0.57968	0.288	0.167	6.01e-17	cDC
CCDC173	2.03e-20	-1.9548	0.021	0.372	6.09e-17	cDC
FOXI1	2.43e-20	-5.03157	0.217	0.03	7.29e-17	cDC
PPP1R14A	2.52e-20	4.23286	0.616	0.033	7.55e-17	cDC
STK10	2.57e-20	0.332356	0.577	0.218	7.72e-17	cDC
DUSP5	3.66e-20	0.796716	0.388	0.145	1.1e-16	cDC
GALNT10	3.67e-20	1.26721	0.502	0.191	1.1e-16	cDC
TNFSF15	4.01e-20	1.84299	0.498	0.068	1.2e-16	cDC
HOXB4	4.08e-20	-0.582089	0.199	0.091	1.22e-16	cDC
PIK3R1	4.19e-20	-2.05845	0.587	0.333	1.26e-16	cDC
DNAH12	4.48e-20	-3.43255	0.05	0.386	1.34e-16	cDC
CCDC80	5.38e-20	-4.22536	0.028	0.355	1.61e-16	cDC
CA14	5.42e-20	-3.64166	0.302	0.075	1.63e-16	cDC
HIC1	7.5e-20	2.9426	0.623	0.15	2.25e-16	cDC
MAP1A	7.55e-20	-2.39191	0.032	0.377	2.27e-16	cDC
LRRC10B	7.73e-20	-1.46718	0.018	0.394	2.32e-16	cDC
CFAP73	7.8e-20	-0.907057	0.06	0.416	2.34e-16	cDC
ECT2L	8.29e-20	-1.93602	0.025	0.355	2.49e-16	cDC
APOBR	8.35e-20	2.77667	0.612	0.147	2.5e-16	cDC
CFAP100	8.43e-20	-2.28646	0.078	0.368	2.53e-16	cDC
ICAM2	1.2e-19	1.98097	0.566	0.106	3.59e-16	cDC
RGS16	1.23e-19	-1.62826	0.085	0.116	3.69e-16	cDC
GIMAP6	1.28e-19	-5.23084	0.021	0.113	3.85e-16	cDC
CCL17	1.31e-19	4.41196	0.598	0.149	3.93e-16	cDC
FAAP24	1.63e-19	0.618873	0.342	0.152	4.89e-16	cDC
GZMM	1.67e-19	-7.71907	0.025	0.147	5.01e-16	cDC
CCDC190	1.9e-19	-1.67759	0.043	0.402	5.69e-16	cDC
NLRC3	2.03e-19	-5.23299	0.025	0.132	6.1e-16	cDC
RP11-47L3.1	2.04e-19	-2.74427	0.018	0.109	6.13e-16	cDC
ERO1A	2.18e-19	-2.57824	0.199	0.354	6.54e-16	cDC
TNF	2.22e-19	1.01963	0.58	0.143	6.67e-16	cDC
TRIB2	2.32e-19	-3.35914	0.167	0.246	6.95e-16	cDC
SHISA8	3.02e-19	-4.99149	0.181	0.045	9.06e-16	cDC
ASF1B	3.53e-19	0.7417	0.028	0.102	1.06e-15	cDC
RABL2B	3.9e-19	-1.49379	0.05	0.403	1.17e-15	cDC
PGAM2	4.18e-19	1.89254	0.47	0.109	1.25e-15	cDC
CLDN25	4.31e-19	-3.6662	0.306	0.062	1.29e-15	cDC
ZYX	4.76e-19	2.10783	0.598	0.215	1.43e-15	cDC
DDIT4	5.99e-19	-0.487921	0.114	0.351	1.8e-15	cDC
SAMD9	9.64e-19	-3.19402	0.135	0.359	2.89e-15	cDC
RP11-203J24.8	1.01e-18	-3.99264	0.231	0.081	3.02e-15	cDC
YOD1	1.19e-18	-2.13791	0.342	0.235	3.57e-15	cDC
WI2-1959D15.1	1.56e-18	-2.47209	0.1	0.356	4.67e-15	cDC
LPXN	1.68e-18	1.65948	0.516	0.171	5.04e-15	cDC
SH3BP1	1.72e-18	0.862909	0.548	0.211	5.17e-15	cDC
CPNE5	1.78e-18	-2.48584	0.053	0.104	5.33e-15	cDC
ARL4C	2.11e-18	2.34312	0.616	0.199	6.34e-15	cDC
HLA-B	2.22e-18	-2.44017	0.601	0.346	6.66e-15	cDC
IGSF10	2.4e-18	-2.71767	0.139	0.346	7.2e-15	cDC
AC010287.1	2.79e-18	-2.8965	0.011	0.168	8.36e-15	cDC
SDCBP2	2.85e-18	-5.4724	0.018	0.259	8.56e-15	cDC
TTLL10	3.09e-18	-1.69514	0.057	0.397	9.26e-15	cDC
PIM1	3.43e-18	1.01569	0.278	0.25	1.03e-14	cDC
HHLA2	3.55e-18	-2.05283	0.007	0.335	1.07e-14	cDC
DLEC1	3.72e-18	-2.14542	0.117	0.366	1.11e-14	cDC
GRB7	3.76e-18	-3.67274	0.028	0.16	1.13e-14	cDC
SOCS2	3.79e-18	-1.01098	0.391	0.134	1.14e-14	cDC
C11orf97	3.84e-18	-1.63692	0.021	0.375	1.15e-14	cDC
PRKCQ	4.36e-18	-2.39457	0.011	0.116	1.31e-14	cDC
CTB-50L17.16	5.52e-18	-0.675221	0.288	0.124	1.66e-14	cDC
TMEM176A	6.14e-18	2.51167	0.249	0.142	1.84e-14	cDC
GRASP	6.34e-18	2.81576	0.295	0.068	1.9e-14	cDC
RP11-307C12.13	6.41e-18	0.62676	0.399	0.135	1.92e-14	cDC
TRG-AS1	7.22e-18	-3.85888	0.071	0.118	2.17e-14	cDC
RP11-354E11.2	7.33e-18	-2.4132	0.196	0.057	2.2e-14	cDC
GPR19	9.2e-18	-3.96916	0.573	0.37	2.76e-14	cDC
VAMP5	9.31e-18	-1.36566	0.196	0.288	2.79e-14	cDC
DSE	1.09e-17	4.15292	0.637	0.296	3.28e-14	cDC
THBD	1.12e-17	2.44943	0.278	0.103	3.37e-14	cDC
CTXN1	1.13e-17	-1.36733	0.053	0.375	3.38e-14	cDC
RP5-1028K7.2	1.13e-17	-4.75136	0.231	0.108	3.38e-14	cDC
MS4A8	1.24e-17	-1.67268	0.085	0.397	3.73e-14	cDC
DAPL1	1.27e-17	-4.43073	0.235	0.18	3.81e-14	cDC
WDR97	1.39e-17	-3.70678	0.089	0.151	4.18e-14	cDC
AP003774.1	1.5e-17	-2.76292	0.075	0.146	4.5e-14	cDC
SCD	1.52e-17	-0.820346	0.388	0.192	4.55e-14	cDC
PKP1	1.61e-17	-4.74168	0.203	0.045	4.83e-14	cDC
G0S2	2.02e-17	2.23509	0.228	0.069	6.06e-14	cDC
C15orf48	2.09e-17	1.30135	0.495	0.16	6.28e-14	cDC
KCNK6	2.19e-17	3.7395	0.626	0.189	6.57e-14	cDC
RP11-325F22.2	2.23e-17	-1.69348	0.046	0.128	6.68e-14	cDC
IFITM3	2.27e-17	2.67899	0.569	0.354	6.8e-14	cDC
IFITM10	2.39e-17	-2.78779	0.427	0.229	7.17e-14	cDC
CPLX1	2.41e-17	-3.33506	0.338	0.067	7.23e-14	cDC
PTRF	3.25e-17	-0.278738	0.238	0.064	9.76e-14	cDC
CSK	3.35e-17	0.549519	0.63	0.25	1e-13	cDC
DYNLRB2	3.36e-17	-1.57404	0.071	0.395	1.01e-13	cDC
PCED1B	3.71e-17	-4.51668	0.043	0.154	1.11e-13	cDC
SGPP1	5.11e-17	1.12376	0.196	0.134	1.53e-13	cDC
ZEB1	5.31e-17	1.40593	0.512	0.099	1.59e-13	cDC
C10orf107	5.34e-17	-1.54359	0.036	0.391	1.6e-13	cDC
RBP1	5.42e-17	0.821248	0.014	0.334	1.63e-13	cDC
DNAH11	6.01e-17	-2.64843	0.043	0.396	1.8e-13	cDC
S100A11	6.08e-17	-1.80003	0.221	0.471	1.82e-13	cDC
TBC1D10C	6.1e-17	-4.74299	0.242	0.174	1.83e-13	cDC
S100A8	6.22e-17	-5.35935	0.128	0.086	1.86e-13	cDC
RP11-347P5.1	7.58e-17	-0.778732	0.181	0.133	2.27e-13	cDC
NKD1	1.09e-16	0.344892	0.021	0.108	3.28e-13	cDC
GPR162	1.21e-16	-1.4194	0.057	0.373	3.62e-13	cDC
CDC20	1.21e-16	1.38389	0.242	0.077	3.64e-13	cDC
RP11-973H7.1	1.31e-16	-0.527539	0.117	0.086	3.92e-13	cDC
ZFP36	1.5e-16	1.65855	0.584	0.32	4.51e-13	cDC
PIP	1.52e-16	-5.17603	0.217	0.178	4.55e-13	cDC
FMO3	1.56e-16	-5.99431	0.011	0.312	4.69e-13	cDC
NAMPT	1.85e-16	1.49773	0.566	0.272	5.56e-13	cDC
SLC7A11	2.38e-16	1.84989	0.448	0.195	7.15e-13	cDC
IL1B	2.54e-16	2.98635	0.569	0.03	7.62e-13	cDC
ZFYVE28	2.75e-16	-3.32774	0.217	0.197	8.24e-13	cDC
AGAP2	3.4e-16	0.563275	0.502	0.087	1.02e-12	cDC
BCL2	3.84e-16	0.952342	0.456	0.183	1.15e-12	cDC
CEP126	4.32e-16	-1.75872	0.032	0.408	1.3e-12	cDC
SPNS2	4.54e-16	-5.81491	0.014	0.107	1.36e-12	cDC
VWA3A	4.68e-16	-2.56261	0.025	0.364	1.4e-12	cDC
FLT3	4.86e-16	4.8235	0.555	0.031	1.46e-12	cDC
KRT5	4.86e-16	-1.79665	0.228	0.05	1.46e-12	cDC
IL33	5.07e-16	-2.75998	0.331	0.273	1.52e-12	cDC
MAMLD1	5.79e-16	-2.66639	0.313	0.094	1.74e-12	cDC
RP11-141B14.1	6.11e-16	-0.2989	0.217	0.162	1.83e-12	cDC
CSF1	6.53e-16	-1.10217	0.217	0.132	1.96e-12	cDC
ANKRD44	6.56e-16	1.08558	0.605	0.218	1.97e-12	cDC
MTHFD2	6.66e-16	3.38995	0.598	0.175	2e-12	cDC
AKAP7	7.22e-16	-1.5374	0.256	0.153	2.17e-12	cDC
DAPK2	7.95e-16	0.788721	0.295	0.197	2.39e-12	cDC
CYR61	8.21e-16	-4.88313	0.142	0.208	2.46e-12	cDC
MAP3K19	8.55e-16	-1.58226	0.007	0.403	2.57e-12	cDC
GATA3	9.43e-16	-5.1648	0.018	0.139	2.83e-12	cDC
HIST1H2AI	9.81e-16	1.42318	0.246	0.09	2.94e-12	cDC
FGF18	1.03e-15	1.69742	0.477	0.067	3.1e-12	cDC
SLC26A4	1.13e-15	-5.16583	0.235	0.087	3.39e-12	cDC
PALLD	1.16e-15	-1.88132	0.203	0.364	3.47e-12	cDC
GOLIM4	1.18e-15	-1.52199	0.242	0.217	3.53e-12	cDC
CKB	1.24e-15	-0.802063	0.117	0.371	3.73e-12	cDC
SORD	1.39e-15	-2.19965	0.064	0.386	4.18e-12	cDC
MZF1-AS1	1.52e-15	-1.37147	0.534	0.265	4.57e-12	cDC
PCP4L1	1.61e-15	-4.86917	0.153	0.071	4.82e-12	cDC
PRRG4	1.84e-15	-2.26927	0.057	0.372	5.52e-12	cDC
MMP9	1.97e-15	1.63762	0.181	0.02	5.92e-12	cDC
TRAC	2e-15	-3.44917	0.06	0.165	6.01e-12	cDC
FER1L6	2.03e-15	-4.89571	0.004	0.126	6.1e-12	cDC
DCDC1	2.06e-15	-1.62925	0.018	0.374	6.19e-12	cDC
SLCO6A1	2.31e-15	-3.24952	0.27	0.062	6.92e-12	cDC
RP11-326C3.11	2.33e-15	-1.60728	0.004	0.164	6.98e-12	cDC
FXYD6	2.44e-15	0.751387	0.302	0.055	7.33e-12	cDC
QPCT	2.46e-15	2.11245	0.484	0.182	7.39e-12	cDC
APP	2.48e-15	1.23607	0.192	0.363	7.45e-12	cDC
TRPM2	2.6e-15	1.32952	0.473	0.078	7.79e-12	cDC
GRK5	2.7e-15	-0.3552	0.562	0.138	8.09e-12	cDC
HTRA1	2.71e-15	-3.82635	0.21	0.154	8.14e-12	cDC
TNFRSF18	2.85e-15	-1.47575	0.181	0.17	8.54e-12	cDC
KLK7	2.94e-15	-3.95764	0.146	0.024	8.83e-12	cDC
GIMAP7	3e-15	-2.71422	0.053	0.149	8.99e-12	cDC
LY6E	3.08e-15	-3.72278	0.523	0.319	9.25e-12	cDC
RND3	3.15e-15	-4.4376	0.018	0.323	9.44e-12	cDC
POMT2	3.29e-15	-2.36226	0.05	0.323	9.86e-12	cDC
METRN	3.96e-15	-2.6604	0.068	0.368	1.19e-11	cDC
PRAP1	4.51e-15	-4.35916	0.196	0.122	1.35e-11	cDC
MAP1B	4.73e-15	1.88594	0.021	0.309	1.42e-11	cDC
RP11-305L7.3	4.99e-15	-0.286066	0.331	0.213	1.5e-11	cDC
RP11-354P11.4	5.07e-15	-3.31095	0.338	0.081	1.52e-11	cDC
FTO	5.95e-15	-2.37143	0.071	0.33	1.78e-11	cDC
FLT1	6.16e-15	1.93413	0.125	0.084	1.85e-11	cDC
MGC16275	6.62e-15	2.03094	0.406	0.092	1.99e-11	cDC
RTKN2	7.07e-15	-1.73339	0.214	0.097	2.12e-11	cDC
FAM129B	9.41e-15	-5.22072	0.11	0.325	2.82e-11	cDC
STAB1	9.74e-15	1.11401	0.463	0.027	2.92e-11	cDC
RP11-702H23.4	1.21e-14	-3.34939	0.363	0.113	3.63e-11	cDC
EVL	1.22e-14	-1.05659	0.456	0.332	3.65e-11	cDC
CCDC180	1.38e-14	-1.80159	0.043	0.361	4.14e-11	cDC
TUBA1A	1.44e-14	2.01444	0.149	0.452	4.32e-11	cDC
CDH22	1.74e-14	-3.93546	0.16	0.034	5.22e-11	cDC
RASGRP2	1.86e-14	1.001	0.249	0.123	5.57e-11	cDC
AC092835.2	1.87e-14	-4.32707	0.217	0.136	5.61e-11	cDC
MROH8	1.88e-14	-0.516778	0.018	0.136	5.64e-11	cDC
TNFRSF25	1.93e-14	-4.04209	0.096	0.256	5.79e-11	cDC
LA16c-358B7.3	2.23e-14	-4.63541	0.004	0.135	6.68e-11	cDC
CAPN13	2.31e-14	-4.85776	0.032	0.18	6.92e-11	cDC
CTD-2562J15.4	2.52e-14	-3.87601	0.164	0.086	7.57e-11	cDC
SERPINB13	2.53e-14	-4.93498	0.228	0.081	7.6e-11	cDC
TP53INP2	2.85e-14	-2.91716	0.281	0.283	8.55e-11	cDC
CD177	2.94e-14	-4.47153	0.192	0.084	8.82e-11	cDC
SYT5	3.78e-14	-4.26861	0.085	0.172	1.13e-10	cDC
ARID5A	4.29e-14	2.10185	0.541	0.18	1.29e-10	cDC
FAM3D	4.32e-14	-5.93004	0.014	0.272	1.3e-10	cDC
POU2AF1	5.25e-14	-1.57632	0.032	0.354	1.57e-10	cDC
H2AFZ	5.38e-14	2.2435	0.548	0.374	1.61e-10	cDC
HABP2	5.7e-14	-3.36799	0.427	0.233	1.71e-10	cDC
FOXI2	5.85e-14	-4.9977	0.121	0.025	1.75e-10	cDC
KIAA1324	6.53e-14	-4.0863	0.199	0.214	1.96e-10	cDC
AIM2	6.8e-14	1.8086	0.374	0.108	2.04e-10	cDC
TEX26	6.89e-14	-2.16625	0.018	0.351	2.07e-10	cDC
PPFIA4	7.18e-14	2.13786	0.178	0.12	2.15e-10	cDC
DUSP6	7.38e-14	1.13425	0.541	0.246	2.21e-10	cDC
AC022201.5	7.58e-14	-3.83117	0.135	0.059	2.27e-10	cDC
SPAG8	8.28e-14	-1.61254	0.025	0.364	2.49e-10	cDC
PHLDA3	8.65e-14	-3.5784	0.043	0.2	2.6e-10	cDC
STMN1	9.33e-14	2.26916	0.431	0.215	2.8e-10	cDC
S1PR4	9.71e-14	-0.761099	0.214	0.156	2.91e-10	cDC
RP1-28O10.1	1e-13	1.0082	0.185	0.17	3e-10	cDC
NDRG2	1.01e-13	-1.41664	0.285	0.359	3.04e-10	cDC
TMEM231	1.21e-13	-1.40201	0.068	0.411	3.62e-10	cDC
NUF2	1.24e-13	0.833424	0.021	0.101	3.73e-10	cDC
DEF6	1.4e-13	1.19109	0.438	0.216	4.19e-10	cDC
CBFA2T3	1.43e-13	3.123	0.548	0.056	4.28e-10	cDC
PIK3R5	1.45e-13	1.47021	0.306	0.088	4.36e-10	cDC
TRBC1	1.49e-13	-1.99668	0.032	0.139	4.48e-10	cDC
FRMPD2	1.59e-13	-2.48673	0.036	0.36	4.76e-10	cDC
PPP1R14B	1.64e-13	0.350685	0.566	0.285	4.91e-10	cDC
TLN1	2.22e-13	0.927518	0.609	0.318	6.67e-10	cDC
CAMK4	2.37e-13	-5.21682	0.018	0.11	7.12e-10	cDC
AKR1C1	2.45e-13	-5.47136	0.014	0.245	7.36e-10	cDC
ACSL4	2.72e-13	0.381036	0.573	0.211	8.15e-10	cDC
TMIGD2	2.77e-13	-3.28352	0.043	0.138	8.32e-10	cDC
GSN	2.97e-13	3.21462	0.569	0.376	8.91e-10	cDC
PLTP	3.03e-13	-2.81326	0.036	0.359	9.08e-10	cDC
SERPINF1	3.06e-13	0.693699	0.391	0.241	9.19e-10	cDC
AZGP1	3.25e-13	-5.89247	0.185	0.094	9.75e-10	cDC
UBASH3A	3.3e-13	-2.6777	0.203	0.074	9.89e-10	cDC
OGFRL1	3.33e-13	3.20919	0.594	0.204	9.99e-10	cDC
GNRH1	3.61e-13	-3.68918	0.206	0.138	1.08e-09	cDC
OSM	3.88e-13	1.55876	0.544	0.044	1.16e-09	cDC
MCM10	4.01e-13	1.8883	0.267	0.093	1.2e-09	cDC
RRM2	4.2e-13	0.293771	0.228	0.099	1.26e-09	cDC
LDLRAD1	4.32e-13	-1.71221	0.039	0.386	1.3e-09	cDC
RP11-457M11.7	4.89e-13	-3.43661	0.157	0.064	1.47e-09	cDC
TOX	5.06e-13	-4.40707	0.064	0.122	1.52e-09	cDC
HUS1B	5.74e-13	0.843995	0.181	0.118	1.72e-09	cDC
CTC-523E23.11	6.39e-13	-4.3984	0.149	0.122	1.92e-09	cDC
GPRC5A	6.47e-13	-6.75538	0.018	0.141	1.94e-09	cDC
SMOX	6.61e-13	0.94123	0.448	0.13	1.98e-09	cDC
TMEM106B	7.01e-13	-3.29455	0.064	0.365	2.1e-09	cDC
EFHB	7.15e-13	-1.48434	0.025	0.365	2.14e-09	cDC
RAPGEF6	7.74e-13	-3.10937	0.189	0.187	2.32e-09	cDC
OLFML2B	7.76e-13	1.53318	0.324	0.058	2.33e-09	cDC
OAS3	9.3e-13	-1.32026	0.512	0.24	2.79e-09	cDC
RP11-554F20.1	9.73e-13	-3.98617	0.185	0.08	2.92e-09	cDC
EGR3	1.06e-12	1.41537	0.434	0.089	3.17e-09	cDC
SPON2	1.08e-12	-3.27184	0.06	0.231	3.25e-09	cDC
UBE2D1	1.14e-12	-1.05217	0.274	0.298	3.42e-09	cDC
HIST1H1D	1.15e-12	0.475682	0.217	0.151	3.46e-09	cDC
SCUBE1	1.61e-12	-4.71994	0.125	0.068	4.82e-09	cDC
FAM65B	1.61e-12	-1.46628	0.199	0.355	4.82e-09	cDC
RAB7B	1.73e-12	3.15821	0.445	0.085	5.2e-09	cDC
CFAP53	1.74e-12	-1.48354	0.11	0.395	5.21e-09	cDC
PRKCH	1.81e-12	-4.27754	0.128	0.195	5.43e-09	cDC
ANGPTL6	1.83e-12	1.4844	0.146	0.083	5.49e-09	cDC
VEGFA	1.85e-12	0.822038	0.292	0.136	5.55e-09	cDC
CFAP126	2.03e-12	-1.4289	0.16	0.398	6.1e-09	cDC
PREX1	2.06e-12	-0.695755	0.498	0.174	6.17e-09	cDC
MESP1	2.14e-12	-3.17657	0.05	0.165	6.43e-09	cDC
MATK	2.22e-12	-0.759465	0.153	0.167	6.67e-09	cDC
ST3GAL5	2.36e-12	0.801616	0.509	0.153	7.09e-09	cDC
EGLN3	2.57e-12	-2.33218	0.089	0.294	7.71e-09	cDC
RP11-343L5.2	2.77e-12	1.20363	0.146	0.076	8.31e-09	cDC
ZBP1	2.99e-12	-1.24192	0.011	0.118	8.98e-09	cDC
BEAN1	3.22e-12	-3.22929	0.441	0.157	9.65e-09	cDC
CHST11	3.29e-12	0.64116	0.402	0.207	9.88e-09	cDC
CFAP46	3.71e-12	-2.17245	0.071	0.38	1.11e-08	cDC
KLHL6	3.82e-12	-1.35086	0.103	0.397	1.14e-08	cDC
COL28A1	3.93e-12	-1.98807	0.117	0.251	1.18e-08	cDC
FSD1	3.94e-12	-0.314828	0.039	0.119	1.18e-08	cDC
HIF1A	4.69e-12	1.50083	0.594	0.287	1.41e-08	cDC
CTD-2357A8.3	5.35e-12	1.33114	0.032	0.101	1.6e-08	cDC
ITK	5.35e-12	-5.69365	0.025	0.117	1.61e-08	cDC
IFRD1	5.41e-12	-0.405711	0.42	0.308	1.62e-08	cDC
SKAP1	5.96e-12	-4.50455	0.071	0.205	1.79e-08	cDC
FAM111B	6.37e-12	2.23971	0.416	0.047	1.91e-08	cDC
AC133644.2	6.39e-12	0.392794	0.142	0.092	1.92e-08	cDC
AMTN	6.53e-12	-4.11246	0.171	0.057	1.96e-08	cDC
CROCC2	6.81e-12	-2.77973	0.06	0.339	2.04e-08	cDC
SELL	7.31e-12	1.95388	0.327	0.119	2.19e-08	cDC
TUBB	7.92e-12	2.96825	0.566	0.349	2.38e-08	cDC
RP11-338I21.1	8.03e-12	-1.74049	0.153	0.115	2.41e-08	cDC
GPR84	9.11e-12	1.47594	0.313	0.016	2.73e-08	cDC
ATP6V1G2	9.48e-12	-3.66201	0.196	0.076	2.84e-08	cDC
ID1	9.53e-12	-3.20737	0.135	0.194	2.86e-08	cDC
CA12	9.86e-12	-4.99828	0.189	0.184	2.96e-08	cDC
OSTF1	9.98e-12	-0.497284	0.58	0.364	3e-08	cDC
CXCL10	1e-11	3.23998	0.228	0.146	3e-08	cDC
DUSP2	1.41e-11	2.29178	0.544	0.171	4.23e-08	cDC
TCTEX1D1	1.5e-11	-1.3444	0.11	0.377	4.5e-08	cDC
TPM2	1.58e-11	1.60485	0.16	0.283	4.74e-08	cDC
KLRB1	1.68e-11	-6.04134	0.018	0.148	5.04e-08	cDC
PTPN6	1.68e-11	1.77244	0.591	0.319	5.05e-08	cDC
CTD-2017C7.1	2.28e-11	-0.851036	0.139	0.09	6.83e-08	cDC
HRASLS5	2.49e-11	-4.06436	0.132	0.071	7.46e-08	cDC
RP1-187B23.1	2.52e-11	-0.442431	0.028	0.143	7.55e-08	cDC
CYP27C1	2.76e-11	-3.72308	0.149	0.037	8.27e-08	cDC
RP11-320M2.1	2.79e-11	-3.86048	0.178	0.081	8.36e-08	cDC
CCNG2	2.8e-11	-1.02315	0.324	0.191	8.39e-08	cDC
OTULIN	3.25e-11	-0.544641	0.473	0.212	9.74e-08	cDC
STMN3	3.41e-11	-0.711016	0.025	0.144	1.02e-07	cDC
GNE	3.45e-11	-3.50641	0.196	0.244	1.04e-07	cDC
RP13-49I15.6	3.66e-11	1.83608	0.189	0.058	1.1e-07	cDC
ARHGAP11A	3.92e-11	0.765588	0.246	0.125	1.18e-07	cDC
TMPRSS2	4.27e-11	-3.57682	0.039	0.346	1.28e-07	cDC
TRIM61	4.27e-11	1.20977	0.221	0.045	1.28e-07	cDC
PTPRE	4.72e-11	2.9074	0.584	0.16	1.42e-07	cDC
NOX5	5.08e-11	-3.93515	0.11	0.064	1.53e-07	cDC
FHL2	5.23e-11	-4.77758	0.071	0.162	1.57e-07	cDC
KIAA0101	5.42e-11	2.63529	0.064	0.144	1.63e-07	cDC
RP11-400N9.1	5.79e-11	-3.22114	0.246	0.085	1.74e-07	cDC
RP11-655M14.13	6.02e-11	-4.04476	0.135	0.093	1.81e-07	cDC
VNN3	6.2e-11	-2.60619	0.388	0.337	1.86e-07	cDC
HMGB2	6.26e-11	2.55492	0.456	0.374	1.88e-07	cDC
SLC11A1	6.91e-11	-0.690055	0.26	0.102	2.07e-07	cDC
ZCCHC18	7.43e-11	-4.55546	0.114	0.075	2.23e-07	cDC
TMEM108	7.66e-11	-4.34132	0.036	0.128	2.3e-07	cDC
CTB-5E10.3	7.97e-11	0.597625	0.121	0.089	2.39e-07	cDC
NR3C1	8.05e-11	0.36394	0.423	0.36	2.42e-07	cDC
RP11-873E20.1	8.52e-11	0.678563	0.359	0.079	2.56e-07	cDC
CATSPERD	8.58e-11	-2.20973	0.021	0.326	2.57e-07	cDC
TXK	8.65e-11	-5.08186	0.004	0.132	2.59e-07	cDC
IGKC	9.32e-11	2.18051	0.416	0.021	2.79e-07	cDC
C16orf89	1.09e-10	-3.57686	0.128	0.143	3.28e-07	cDC
ETS1	1.19e-10	-4.86022	0.117	0.167	3.58e-07	cDC
XIST	1.21e-10	-0.665075	0.199	0.399	3.63e-07	cDC
HPSE	1.3e-10	-4.42981	0.032	0.135	3.91e-07	cDC
PP7080	1.39e-10	-1.45598	0.359	0.217	4.16e-07	cDC
GPR171	1.45e-10	-3.16421	0.05	0.135	4.36e-07	cDC
HIPK1-AS1	1.55e-10	2.06189	0.491	0.179	4.66e-07	cDC
PIGB	1.9e-10	0.441285	0.338	0.168	5.69e-07	cDC
EPHA2	1.91e-10	-3.41773	0.028	0.302	5.74e-07	cDC
PRR29	2.23e-10	-1.54842	0.075	0.379	6.69e-07	cDC
ALDH1L1	2.24e-10	-2.22348	0.128	0.366	6.71e-07	cDC
TFCP2L1	2.26e-10	-5.9553	0.043	0.208	6.78e-07	cDC
NRIP3	2.42e-10	-0.615109	0.125	0.074	7.27e-07	cDC
CCDC81	2.45e-10	-2.27565	0.025	0.332	7.36e-07	cDC
CXCL5	2.55e-10	-3.84174	0.121	0.037	7.64e-07	cDC
RP13-735L24.1	2.64e-10	0.561211	0.149	0.06	7.92e-07	cDC
LINC01436	2.73e-10	-4.50712	0.036	0.262	8.2e-07	cDC
HAGHL	2.75e-10	-1.42174	0.043	0.377	8.24e-07	cDC
CLEC2D	2.93e-10	-4.2279	0.178	0.261	8.79e-07	cDC
HOXB2	2.94e-10	0.928896	0.409	0.108	8.83e-07	cDC
MYADM	2.96e-10	1.23184	0.516	0.311	8.87e-07	cDC
ADARB1	3.12e-10	-1.09355	0.185	0.159	9.37e-07	cDC
HMMR	3.25e-10	1.55078	0.395	0.129	9.76e-07	cDC
PLEKHF1	4.31e-10	-4.22453	0.036	0.172	1.29e-06	cDC
EPS8L1	4.44e-10	-3.18712	0.028	0.307	1.33e-06	cDC
ZAP70	4.81e-10	-6.6391	0.014	0.139	1.44e-06	cDC
SSFA2	5.81e-10	-2.64623	0.495	0.348	1.74e-06	cDC
IL16	6.54e-10	-1.13137	0.32	0.249	1.96e-06	cDC
EHD1	6.65e-10	0.552629	0.27	0.251	1.99e-06	cDC
BAIAP3	6.94e-10	-2.74184	0.078	0.348	2.08e-06	cDC
ASS1	7.29e-10	-5.90657	0.146	0.186	2.19e-06	cDC
MB21D1	7.3e-10	0.866304	0.285	0.16	2.19e-06	cDC
RP11-217B1.2	7.76e-10	-2.04607	0.014	0.142	2.33e-06	cDC
NMU	7.98e-10	-4.7277	0.199	0.131	2.39e-06	cDC
ZNF737	8.14e-10	-2.47615	0.036	0.152	2.44e-06	cDC
PHLDA1	9.21e-10	-1.49703	0.228	0.197	2.76e-06	cDC
CTD-3076O17.2	9.44e-10	-3.33483	0.189	0.083	2.83e-06	cDC
CFAP65	9.55e-10	-1.66413	0.032	0.362	2.86e-06	cDC
AC023491.2	9.55e-10	-3.57522	0.146	0.066	2.87e-06	cDC
ATP10A	1.07e-09	1.01331	0.53	0.116	3.2e-06	cDC
AC006277.2	1.12e-09	-3.88186	0.192	0.1	3.35e-06	cDC
S100A14	1.12e-09	-6.95753	0.153	0.191	3.36e-06	cDC
SERHL2	1.12e-09	1.28714	0.185	0.145	3.37e-06	cDC
RP11-138A9.2	1.13e-09	-2.05514	0.246	0.22	3.38e-06	cDC
TRGC2	1.18e-09	-2.38298	0.014	0.136	3.53e-06	cDC
ZNF257	1.22e-09	1.11222	0.196	0.137	3.67e-06	cDC
ADAMTS7	1.32e-09	-3.86001	0.153	0.055	3.97e-06	cDC
MMP10	1.35e-09	-7.64793	0.011	0.124	4.05e-06	cDC
ZFP36L1	1.38e-09	0.763563	0.456	0.358	4.15e-06	cDC
RP11-65I12.1	1.42e-09	-2.29035	0.214	0.177	4.27e-06	cDC
KIF21B	1.44e-09	-0.500685	0.388	0.122	4.31e-06	cDC
LINC00574	1.45e-09	-3.13917	0.448	0.198	4.35e-06	cDC
FAM107A	1.46e-09	-4.06978	0.057	0.173	4.39e-06	cDC
SLC6A8	1.49e-09	-2.52052	0.082	0.229	4.48e-06	cDC
SPON1	1.57e-09	-1.50695	0.025	0.115	4.71e-06	cDC
CCND2	1.77e-09	1.66865	0.502	0.132	5.3e-06	cDC
BRCA2	1.86e-09	1.92723	0.459	0.161	5.59e-06	cDC
HSD17B13	1.93e-09	-3.97576	0.028	0.338	5.8e-06	cDC
RP1-56K13.2	1.94e-09	-3.76583	0.167	0.056	5.82e-06	cDC
RP11-867G23.3	1.98e-09	-3.90992	0.174	0.062	5.95e-06	cDC
RIOK3	2e-09	-2.60912	0.217	0.389	6e-06	cDC
RP11-440L14.4	2.13e-09	-4.25106	0.007	0.117	6.39e-06	cDC
HIST1H1E	2.14e-09	0.884187	0.413	0.226	6.43e-06	cDC
SLC2A6	2.42e-09	1.10159	0.263	0.168	7.25e-06	cDC
DGKD	2.54e-09	-1.13327	0.146	0.179	7.63e-06	cDC
ADAMTS10	2.69e-09	0.792826	0.071	0.108	8.06e-06	cDC
KIAA1456	2.69e-09	-1.85871	0.028	0.339	8.08e-06	cDC
SAA1	2.8e-09	-6.76405	0.014	0.144	8.39e-06	cDC
C17orf67	3e-09	-2.59284	0.196	0.15	9.01e-06	cDC
H2AFX	3.11e-09	-0.481284	0.409	0.292	9.34e-06	cDC
CD79B	3.15e-09	0.400076	0.26	0.073	9.45e-06	cDC
BCL11B	3.23e-09	-2.17951	0.021	0.146	9.7e-06	cDC
AC145212.2	3.26e-09	-4.1062	0.114	0.07	9.78e-06	cDC
H1FX	3.48e-09	-0.431665	0.438	0.371	1.04e-05	cDC
OASL	3.74e-09	-2.65598	0.164	0.162	1.12e-05	cDC
KRT15	3.9e-09	-0.884102	0.043	0.173	1.17e-05	cDC
SPRR2D	3.93e-09	-4.46417	0.103	0.029	1.18e-05	cDC
CXCL9	3.97e-09	2.87897	0.157	0.091	1.19e-05	cDC
NREP	4.19e-09	2.64297	0.53	0.068	1.26e-05	cDC
MMP23B	4.75e-09	-2.76073	0.014	0.145	1.42e-05	cDC
NELL2	4.82e-09	-3.67404	0.117	0.287	1.45e-05	cDC
XBP1	4.92e-09	-5.31958	0.157	0.306	1.47e-05	cDC
SERPINB11	5.48e-09	-6.34258	0.011	0.11	1.64e-05	cDC
CCL4L2	5.49e-09	2.68834	0.495	0.086	1.65e-05	cDC
LY96	6.09e-09	2.77603	0.491	0.135	1.83e-05	cDC
CDCA7	6.13e-09	-4.42051	0.189	0.069	1.84e-05	cDC
NUGGC	6.16e-09	-0.689902	0.125	0.065	1.85e-05	cDC
LINC00852	6.34e-09	-1.91924	0.374	0.172	1.9e-05	cDC
C18orf54	6.56e-09	0.303127	0.327	0.088	1.97e-05	cDC
GADD45B	6.93e-09	0.9271	0.523	0.299	2.08e-05	cDC
CDHR5	7.12e-09	-3.48123	0.349	0.067	2.14e-05	cDC
HES1	7.99e-09	-3.6863	0.06	0.332	2.4e-05	cDC
RP11-130L8.1	1.08e-08	-1.05963	0.082	0.107	3.25e-05	cDC
CDHR4	1.13e-08	-2.09471	0.036	0.36	3.4e-05	cDC
CTD-2576D5.4	1.17e-08	-1.91295	0.014	0.105	3.51e-05	cDC
PRC1	1.33e-08	1.18053	0.263	0.141	3.98e-05	cDC
NR1D1	1.52e-08	-2.8609	0.036	0.213	4.57e-05	cDC
RUNDC3A	1.54e-08	1.08342	0.11	0.063	4.63e-05	cDC
LYPD2	1.6e-08	-9.18185	0.011	0.198	4.79e-05	cDC
MAFK	1.66e-08	-0.609918	0.263	0.241	4.98e-05	cDC
CITED1	1.86e-08	1.03641	0.288	0.101	5.58e-05	cDC
SEMA3F-AS1	2.07e-08	1.43705	0.231	0.123	6.22e-05	cDC
WFDC6	2.16e-08	-1.50124	0.117	0.366	6.48e-05	cDC
RP11-137H2.4	2.26e-08	-3.98972	0.164	0.091	6.79e-05	cDC
ATF5	2.33e-08	3.7395	0.356	0.271	6.99e-05	cDC
CTD-2184C24.2	2.38e-08	-4.00439	0.103	0.08	7.15e-05	cDC
IL21R-AS1	2.38e-08	0.449515	0.253	0.104	7.15e-05	cDC
RP11-1143G9.4	2.41e-08	2.82595	0.505	0.105	7.24e-05	cDC
TNFSF9	2.5e-08	1.54482	0.488	0.095	7.51e-05	cDC
PSORS1C2	2.68e-08	-2.80656	0.388	0.174	8.05e-05	cDC
GSTA3	2.69e-08	-2.71584	0.007	0.307	8.06e-05	cDC
ITGB2-AS1	2.76e-08	1.9051	0.327	0.1	8.27e-05	cDC
PCDHGA1	2.9e-08	-3.03927	0.559	0.302	8.69e-05	cDC
FGD2	3.14e-08	2.97483	0.548	0.137	9.42e-05	cDC
FNBP1	3.72e-08	-0.527815	0.516	0.367	0.000111497	cDC
CD40	4.03e-08	4.21139	0.31	0.226	0.000120878	cDC
RP11-93K22.13	4.32e-08	-3.4713	0.16	0.087	0.000129487	cDC
MCF2L2	4.33e-08	-3.18073	0.121	0.181	0.000129823	cDC
NCR3	4.52e-08	-3.00751	0.146	0.137	0.000135668	cDC
RP3-477O4.14	4.95e-08	1.02967	0.313	0.06	0.000148438	cDC
UFC1	5.11e-08	-0.784749	0.199	0.457	0.000153259	cDC
RP11-763B22.4	5.19e-08	-3.51225	0.256	0.107	0.000155833	cDC
DLL3	5.31e-08	-3.52265	0.157	0.075	0.000159166	cDC
CKS2	5.43e-08	1.62868	0.488	0.188	0.000162846	cDC
TNC	5.58e-08	-0.808851	0.181	0.045	0.00016732	cDC
PPP1R12B	5.7e-08	-2.56099	0.327	0.304	0.000170868	cDC
SNHG15	5.9e-08	2.55072	0.477	0.225	0.000176925	cDC
LINC00926	6.24e-08	1.12681	0.505	0.103	0.000187218	cDC
ITGA2B	6.34e-08	1.0615	0.171	0.072	0.000190194	cDC
SLC39A8	6.37e-08	-2.47689	0.174	0.165	0.00019111	cDC
NPPC	6.45e-08	-0.602631	0.192	0.036	0.000193407	cDC
CTSW	6.49e-08	-2.13839	0.082	0.143	0.000194754	cDC
BEST4	7.12e-08	-3.68093	0.053	0.347	0.000213618	cDC
AKAP14	7.12e-08	-1.88731	0.089	0.385	0.000213676	cDC
ODC1	7.55e-08	-2.65596	0.253	0.365	0.00022635	cDC
CD200R1	7.9e-08	-2.91457	0.157	0.202	0.00023711	cDC
KIF14	8.02e-08	1.19915	0.246	0.08	0.000240472	cDC
AC017002.1	8.05e-08	-1.44927	0.146	0.087	0.000241593	cDC
SLC38A1	8.21e-08	1.1337	0.352	0.252	0.00024642	cDC
RP11-385F5.4	8.39e-08	0.395291	0.117	0.087	0.000251764	cDC
FAM83C-AS1	8.55e-08	-3.12091	0.157	0.09	0.000256398	cDC
SLC7A2	8.93e-08	-2.18835	0.021	0.352	0.000267848	cDC
CSN1S1	8.95e-08	-4.18983	0.1	0.102	0.000268588	cDC
CALD1	1.03e-07	-4.31513	0.107	0.106	0.000308643	cDC
COX7A1	1.03e-07	-3.75534	0.043	0.272	0.000310048	cDC
RNF213	1.03e-07	-1.92641	0.238	0.378	0.000310143	cDC
LCN2	1.05e-07	-4.16561	0.018	0.19	0.000315907	cDC
RP4-665N4.8	1.06e-07	-3.79439	0.149	0.067	0.000316548	cDC
GIMAP1	1.1e-07	-2.38155	0.103	0.152	0.000330226	cDC
LGALS7	1.1e-07	-4.41137	0.189	0.09	0.0003307	cDC
FAM43A	1.13e-07	-1.10166	0.37	0.132	0.000338467	cDC
IFFO1	1.13e-07	1.15989	0.349	0.151	0.000339796	cDC
PFKFB3	1.14e-07	1.27542	0.445	0.177	0.000342482	cDC
P2RY10	1.35e-07	1.13194	0.477	0.081	0.000403869	cDC
LYAR	1.35e-07	-2.51408	0.238	0.23	0.00040484	cDC
TCHH	1.48e-07	1.75677	0.199	0.065	0.000443291	cDC
IL12RB2	1.51e-07	-2.12767	0.537	0.527	0.000453962	cDC
WDR90	1.53e-07	-1.72001	0.1	0.366	0.000459927	cDC
TRIP10	1.64e-07	-2.93673	0.217	0.181	0.000491497	cDC
GADD45G	1.73e-07	-2.36114	0.132	0.312	0.000518376	cDC
CCDC114	1.76e-07	-1.48602	0.053	0.361	0.000528367	cDC
FAM179A	1.82e-07	-2.03658	0.046	0.361	0.000545344	cDC
DRAM1	1.91e-07	1.56566	0.445	0.178	0.000573485	cDC
ARRB2	1.91e-07	-0.605724	0.498	0.248	0.000574193	cDC
GAS6	1.97e-07	0.908687	0.292	0.258	0.000592204	cDC
FAM74A6	2.03e-07	-3.94334	0.007	0.242	0.000609839	cDC
HELB	2.07e-07	-2.93632	0.135	0.189	0.000621042	cDC
LTC4S	2.1e-07	-3.17039	0.21	0.156	0.000630043	cDC
OPN3	2.14e-07	2.91942	0.338	0.168	0.000641473	cDC
LINC00342	2.2e-07	-4.37111	0.06	0.212	0.00065943	cDC
GIPR	2.21e-07	-2.11814	0.135	0.352	0.000664245	cDC
C12orf57	2.26e-07	0.51718	0.356	0.365	0.000677117	cDC
RP11-415F23.2	2.37e-07	-4.99202	0.004	0.127	0.000710186	cDC
INSIG1	2.45e-07	2.33046	0.292	0.305	0.000735869	cDC
ARHGEF1	2.48e-07	-1.18216	0.288	0.296	0.000745161	cDC
TSEN54	2.52e-07	-2.22753	0.242	0.224	0.000756708	cDC
AC022182.3	2.76e-07	0.683389	0.146	0.093	0.000828128	cDC
XYLT1	2.77e-07	0.842627	0.498	0.098	0.000831298	cDC
DEFB4A	2.79e-07	-4.0299	0.117	0.032	0.000837027	cDC
S100A7	2.79e-07	-3.34823	0.473	0.335	0.000838357	cDC
C8orf4	2.87e-07	-5.2926	0.068	0.117	0.000860576	cDC
LINC01571	3.13e-07	-1.50533	0.224	0.35	0.000938577	cDC
RP11-195B17.1	3.45e-07	-3.9409	0.171	0.114	0.00103489	cDC
PLK4	3.49e-07	-2.94783	0.05	0.11	0.00104736	cDC
SLAMF1	3.54e-07	-1.05996	0.103	0.116	0.00106172	cDC
ATM	3.74e-07	1.46113	0.238	0.339	0.00112077	cDC
TBC1D31	3.76e-07	-2.99584	0.057	0.187	0.00112868	cDC
AC118754.4	3.81e-07	-3.48573	0.128	0.051	0.00114258	cDC
CEACAM5	3.89e-07	-8.14763	0	0.117	0.00116581	cDC
RFTN2	4.22e-07	-4.16734	0.149	0.096	0.00126684	cDC
PLK2	4.24e-07	-2.09444	0.381	0.193	0.00127284	cDC
CWH43	4.33e-07	-3.69644	0.046	0.226	0.00130036	cDC
RP11-706O15.5	4.55e-07	-3.70172	0.349	0.126	0.00136527	cDC
DAW1	4.78e-07	-1.17368	0.075	0.374	0.00143433	cDC
NRM	4.86e-07	1.48416	0.281	0.141	0.00145948	cDC
ZNF831	5.01e-07	-4.85997	0.196	0.058	0.00150284	cDC
CTD-2358C21.5	5.09e-07	-3.51224	0.374	0.257	0.00152822	cDC
PRF1	5.39e-07	-4.04673	0.085	0.11	0.00161786	cDC
DLL4	5.4e-07	0.654859	0.189	0.096	0.0016192	cDC
FABP6	5.45e-07	-4.77698	0.028	0.322	0.00163425	cDC
DNAI1	5.66e-07	-1.44756	0.192	0.364	0.00169776	cDC
LINC00685	5.71e-07	-2.65103	0.142	0.209	0.00171379	cDC
RP11-533E19.5	5.79e-07	1.50616	0.377	0.143	0.00173557	cDC
TET1	5.89e-07	-0.434504	0.135	0.13	0.00176761	cDC
PPL	6.7e-07	-3.91065	0.018	0.332	0.00200964	cDC
RP11-10J21.4	6.76e-07	-3.37912	0.235	0.124	0.00202665	cDC
GDPD3	7.09e-07	-5.49592	0.004	0.14	0.0021264	cDC
FPR1	7.12e-07	3.58744	0.473	0.016	0.00213516	cDC
RP11-214O1.3	7.16e-07	1.4176	0.21	0.106	0.00214823	cDC
SP140	7.31e-07	1.04273	0.52	0.154	0.0021936	cDC
AC024592.9	7.73e-07	-3.14094	0.249	0.119	0.00231782	cDC
RP11-273B20.1	8.12e-07	-3.32645	0.331	0.123	0.00243722	cDC
IPCEF1	8.73e-07	-2.55002	0.246	0.154	0.00261754	cDC
ABL2	8.87e-07	1.09267	0.317	0.25	0.00266113	cDC
AP000265.1	9.04e-07	-3.36978	0.164	0.068	0.00271193	cDC
LIMS2	9.36e-07	1.34394	0.114	0.05	0.0028079	cDC
EPHA1-AS1	9.82e-07	-1.88587	0.174	0.104	0.00294452	cDC
HEPACAM2	9.99e-07	-5.66165	0.16	0.052	0.00299636	cDC
SERPINA1	1e-06	1.28576	0.224	0.144	0.00299851	cDC
TPD52L1	1.07e-06	-3.64903	0.025	0.242	0.00321984	cDC
CYP2J2	1.08e-06	-4.08117	0.036	0.221	0.00324588	cDC
PLXNC1	1.16e-06	2.76443	0.52	0.139	0.00347144	cDC
IFITM2	1.29e-06	1.8412	0.377	0.34	0.00387465	cDC
KDM6B	1.31e-06	1.70767	0.484	0.335	0.00393087	cDC
FAM25A	1.32e-06	-3.36741	0.221	0.063	0.00396781	cDC
PYHIN1	1.36e-06	-5.76704	0.068	0.12	0.00406771	cDC
NKG7	1.46e-06	-2.58596	0.153	0.161	0.00438566	cDC
RBM5-AS1	1.54e-06	-4.33815	0.135	0.096	0.00462455	cDC
RP1-118J21.25	1.61e-06	-3.59993	0.125	0.07	0.0048372	cDC
MAP4K1	1.71e-06	0.282152	0.484	0.138	0.00511991	cDC
PVRL4	1.73e-06	-3.82217	0.05	0.321	0.00519995	cDC
SRD5A3	1.78e-06	-3.30826	0.16	0.326	0.00533623	cDC
TNFRSF4	1.97e-06	1.85974	0.317	0.028	0.00589588	cDC
PPARG	1.99e-06	-4.81504	0.06	0.131	0.00596064	cDC
AC015922.6	1.99e-06	-3.58123	0.292	0.141	0.00598383	cDC
PLAC8L1	2.06e-06	-3.94692	0.167	0.089	0.00618853	cDC
AC013264.2	2.08e-06	-1.25898	0.096	0.363	0.00622888	cDC
FAM153C	2.13e-06	-3.72367	0.267	0.087	0.0064006	cDC
TNFAIP2	2.28e-06	0.253236	0.313	0.258	0.00684549	cDC
OSGEPL1-AS1	2.43e-06	1.08169	0.018	0.102	0.00728893	cDC
TNIK	2.53e-06	-4.47079	0.128	0.176	0.00758131	cDC
CEP55	2.59e-06	1.37085	0.324	0.044	0.00776685	cDC
RP11-11M20.4	2.67e-06	-3.68624	0.253	0.102	0.00800471	cDC
CTA-212A2.3	2.82e-06	-3.50396	0.388	0.287	0.00844933	cDC
RP11-398K22.12	2.9e-06	-3.95546	0.036	0.139	0.00871427	cDC
KCP	2.97e-06	-3.57787	0.025	0.133	0.00891639	cDC
TAF5	3.07e-06	-3.31512	0.174	0.156	0.0092224	cDC
ULBP2	3.09e-06	-0.424948	0.011	0.116	0.00928157	cDC
FAM101B	3.1e-06	0.66109	0.189	0.13	0.00929855	cDC
WNT10A	3.14e-06	-4.18969	0.228	0.07	0.00941609	cDC
SLC45A1	3.25e-06	0.703437	0.32	0.193	0.00975543	cDC
C4orf26	3.38e-06	-3.79578	0.27	0.129	0.010132	cDC
FAM49A	3.44e-06	3.32099	0.548	0.119	0.0103063	cDC
SLA2	4.01e-06	-1.79767	0.139	0.119	0.0120166	cDC
LINC00304	4.07e-06	0.427525	0.192	0.094	0.0122011	cDC
RP11-624C23.1	4.19e-06	1.45957	0.438	0.103	0.0125609	cDC
TPX2	4.22e-06	0.484253	0.263	0.088	0.0126554	cDC
FGF22	4.42e-06	-4.29467	0.007	0.14	0.0132596	cDC
BIN1	4.71e-06	1.49933	0.256	0.202	0.0141332	cDC
LUCAT1	4.75e-06	-2.46994	0.036	0.163	0.0142625	cDC
PLAT	4.85e-06	-2.47553	0.142	0.129	0.0145416	cDC
ACAP1	4.88e-06	-3.15889	0.431	0.266	0.0146521	cDC
ATP8A1	4.9e-06	0.392777	0.374	0.164	0.014708	cDC
ASPM	5.6e-06	0.668721	0.139	0.062	0.0167886	cDC
PTPRO	5.68e-06	4.04631	0.473	0.041	0.017031	cDC
TAGAP	5.76e-06	1.28581	0.491	0.163	0.0172883	cDC
TYW1B	5.85e-06	-2.45102	0.335	0.147	0.0175543	cDC
RP11-415I12.3	5.93e-06	-4.37287	0	0.112	0.0178029	cDC
PPP2R5C	6.11e-06	-2.60266	0.235	0.401	0.0183369	cDC
FCHO1	6.4e-06	1.36939	0.477	0.124	0.0192111	cDC
HCAR3	6.59e-06	0.800589	0.153	0.062	0.0197599	cDC
ENG	6.71e-06	1.13654	0.32	0.129	0.0201176	cDC
RP11-722G7.1	6.88e-06	0.669073	0.356	0.111	0.0206469	cDC
PDLIM3	6.94e-06	-4.40072	0.071	0.141	0.0208069	cDC
CCL22	6.95e-06	3.83599	0.456	0.091	0.0208592	cDC
BASP1	7.38e-06	0.40951	0.331	0.451	0.0221418	cDC
SLC39A2	8.17e-06	-3.15354	0.203	0.051	0.0245215	cDC
HIST1H2BG	8.31e-06	-4.16601	0.128	0.182	0.024943	cDC
HCG15	8.61e-06	-3.16296	0.181	0.132	0.0258341	cDC
KLHL11	9.02e-06	-2.73123	0.021	0.152	0.0270579	cDC
BZRAP1-AS1	9.56e-06	-0.8161	0.395	0.143	0.0286736	cDC
TFR2	9.57e-06	-1.44152	0.014	0.107	0.0287059	cDC
ITM2C	9.9e-06	-0.591841	0.413	0.292	0.0297039	cDC
CENPE	1.01e-05	0.920669	0.434	0.113	0.0304319	cDC
RTN4R	1.03e-05	-4.07324	0.028	0.16	0.0309247	cDC
FGF14	1.04e-05	-3.22483	0.253	0.236	0.0312174	cDC
TCN1	1.06e-05	-6.24256	0.004	0.118	0.031945	cDC
C1orf186	1.08e-05	0.925077	0.31	0.031	0.0323927	cDC
RP11-467L13.7	1.09e-05	0.762919	0.242	0.204	0.0325595	cDC
CTC-250I14.6	1.1e-05	1.13912	0.171	0.112	0.0330375	cDC
TRIM31	1.14e-05	-3.80713	0.011	0.11	0.034151	cDC
PROS1	1.16e-05	-4.11825	0.032	0.315	0.0347415	cDC
LMO4	1.16e-05	-2.75994	0.427	0.319	0.0347714	cDC
LINC00152	1.25e-05	0.441451	0.445	0.222	0.0375846	cDC
GAB3	1.32e-05	1.20929	0.48	0.111	0.0396255	cDC
ZNF490	1.38e-05	0.749082	0.135	0.163	0.0414162	cDC
KLF6	1.42e-05	0.277719	0.491	0.344	0.0426555	cDC
RP11-678G14.2	1.47e-05	-3.56666	0.37	0.171	0.0440812	cDC
GFI1	1.48e-05	-1.45951	0.185	0.132	0.0444201	cDC
RP11-166P13.4	1.61e-05	0.269253	0.388	0.137	0.0482237	cDC
SIRPA	1.66e-05	2.09526	0.377	0.093	0.0497548	cDC
PLXDC2	1.69e-05	2.81304	0.537	0.083	0.0507041	cDC
LAD1	1.69e-05	-0.51453	0.196	0.116	0.0507742	cDC
GLTP	1.71e-05	-3.19909	0.171	0.335	0.0514224	cDC
RP11-32B5.7	1.76e-05	-4.05728	0.149	0.107	0.0527952	cDC
GRHL1	1.83e-05	-3.05801	0.028	0.296	0.0550136	cDC
C3	1.84e-05	-2.25497	0.068	0.205	0.0551076	cDC
METRNL	1.88e-05	1.62795	0.438	0.174	0.0563668	cDC
TLE3	1.91e-05	2.55447	0.431	0.211	0.0572154	cDC
RP11-977G19.12	2.14e-05	-0.742808	0.014	0.142	0.0641256	cDC
CYP2A7	2.18e-05	-5.30316	0.004	0.129	0.0652616	cDC
AC097499.1	2.18e-05	-3.73364	0.132	0.077	0.0654964	cDC
GSG2	2.2e-05	-2.31779	0.125	0.066	0.0660214	cDC
FAM46C	2.26e-05	-3.35866	0.103	0.284	0.0677064	cDC
RAB37	2.31e-05	-4.21166	0.036	0.244	0.0693958	cDC
LINC-PINT	2.44e-05	-2.62305	0.242	0.289	0.0731993	cDC
SGK1	2.53e-05	1.21092	0.317	0.262	0.0757614	cDC
ZNF410	2.62e-05	-1.11828	0.093	0.134	0.0786174	cDC
LILRA5	2.63e-05	2.82199	0.473	0.018	0.07882	cDC
TDRD9	2.64e-05	-4.06403	0.128	0.09	0.079321	cDC
RAB27A	2.74e-05	-2.5596	0.221	0.304	0.0822299	cDC
GBGT1	2.86e-05	2.64519	0.342	0.059	0.085731	cDC
LKAAEAR1	2.86e-05	-3.67225	0.057	0.191	0.0858477	cDC
NFATC2	3.03e-05	-0.510467	0.238	0.226	0.090952	cDC
ASB15	3.23e-05	-3.55243	0.37	0.314	0.0968853	cDC
RAB33A	3.68e-05	1.29078	0.306	0.105	0.110289	cDC
PLPPR3	3.75e-05	-3.76729	0.224	0.236	0.112372	cDC
SCML4	4.15e-05	-6.29519	0.014	0.119	0.124547	cDC
PLIN2	4.19e-05	-0.854109	0.317	0.175	0.125592	cDC
EPB42	4.19e-05	-4.26164	0.004	0.144	0.125785	cDC
IL1RN	4.57e-05	0.383331	0.185	0.084	0.137138	cDC
CD72	4.59e-05	2.51753	0.409	0.111	0.137567	cDC
EPAS1	4.65e-05	-6.65754	0.132	0.205	0.139641	cDC
OXNAD1	4.82e-05	-4.0278	0.082	0.211	0.144584	cDC
SMAD7	5.01e-05	1.20117	0.26	0.152	0.15044	cDC
ITPRIPL1	5.32e-05	-3.2227	0.285	0.119	0.15962	cDC
CXCL2	5.33e-05	1.05902	0.292	0.086	0.159904	cDC
LHFPL4	5.51e-05	-4.37357	0.039	0.103	0.165317	cDC
PTGER4	5.6e-05	1.50922	0.317	0.228	0.168009	cDC
CADM1	5.78e-05	2.02471	0.164	0.131	0.17335	cDC
RGCC	5.86e-05	1.90113	0.274	0.358	0.175854	cDC
FAM177B	6.18e-05	-0.79839	0.441	0.442	0.185468	cDC
RASGRP1	6.19e-05	-4.31066	0.093	0.157	0.185586	cDC
RP11-222K16.1	6.39e-05	-3.75331	0.103	0.091	0.191742	cDC
BCYRN1	6.45e-05	-2.76598	0.036	0.341	0.193554	cDC
RP4-539M6.22	6.52e-05	-3.55891	0.224	0.187	0.19568	cDC
CYP2A13	6.72e-05	-5.94439	0.007	0.24	0.201731	cDC
ABCA12	7.28e-05	-3.53623	0.043	0.17	0.218313	cDC
GTF3C2-AS1	7.28e-05	-3.34449	0.089	0.122	0.21837	cDC
SAP30L-AS1	7.51e-05	-3.73897	0.189	0.106	0.22541	cDC
APOC1	8.03e-05	2.2355	0.459	0.036	0.241019	cDC
RP4-616B8.5	8.2e-05	1.27176	0.139	0.095	0.24594	cDC
JARID2	8.29e-05	1.10266	0.345	0.23	0.248678	cDC
KIAA2012	8.39e-05	-1.18675	0.178	0.36	0.251602	cDC
ADIRF	8.46e-05	-7.26791	0.089	0.178	0.253654	cDC
PDE3B	8.68e-05	-1.55405	0.224	0.125	0.260334	cDC
IDO1	8.77e-05	2.42694	0.317	0.116	0.263198	cDC
PCDH9	9.12e-05	0.800856	0.157	0.056	0.273551	cDC
SLC12A3	9.21e-05	2.63196	0.299	0.145	0.27638	cDC
PRKCA	9.3e-05	2.07313	0.338	0.179	0.279141	cDC
KLF4	9.46e-05	2.0767	0.502	0.248	0.28392	cDC
LINC00520	9.71e-05	-3.18541	0.413	0.233	0.291296	cDC
CRYM	9.73e-05	-4.64972	0.249	0.265	0.291885	cDC
KLK13	9.99e-05	-3.30436	0.359	0.164	0.299653	cDC
PRKCB	0.000104702	1.25893	0.509	0.101	0.314106	cDC
PAQR4	0.000105427	-2.24576	0.068	0.154	0.316282	cDC
DZIP1L	0.000106113	-1.7451	0.096	0.359	0.31834	cDC
LDLRAD4	0.000106374	1.37375	0.331	0.348	0.319122	cDC
IFI44L	0.000106477	0.602413	0.125	0.348	0.319431	cDC
PROB1	0.000106557	-2.5953	0.125	0.14	0.319672	cDC
CTA-286B10.7	0.000108148	1.7233	0.278	0.056	0.324443	cDC
NCAPH	0.000111665	1.706	0.206	0.097	0.334996	cDC
MYC	0.00011475	-0.346155	0.214	0.159	0.344251	cDC
KIFC1	0.000123633	1.77421	0.299	0.112	0.370898	cDC
MADCAM1	0.000123778	-2.30743	0.014	0.13	0.371334	cDC
ZNF273	0.000124072	-2.3861	0.249	0.319	0.372216	cDC
SAT1	0.000124872	-3.8332	0.242	0.345	0.374617	cDC
FAM153B	0.000126604	-4.89607	0.018	0.106	0.379813	cDC
NUSAP1	0.000131914	1.04335	0.281	0.092	0.395743	cDC
AL161668.5	0.000132728	-3.46405	0.103	0.071	0.398185	cDC
KRT7	0.00013409	-9.01457	0.025	0.2	0.402271	cDC
STEAP4	0.000136509	-6.19796	0.021	0.2	0.409528	cDC
C16orf90	0.000137812	-3.85365	0.128	0.078	0.413437	cDC
LDLR	0.000138994	-3.00448	0.121	0.29	0.416981	cDC
CALCRL	0.000139214	3.29535	0.441	0.066	0.417643	cDC
NAP1L6	0.00014331	1.07516	0.228	0.127	0.429931	cDC
DUSP10	0.00014369	-2.80189	0.178	0.244	0.431071	cDC
RP11-455F5.5	0.000146062	0.641186	0.292	0.068	0.438185	cDC
AC092301.3	0.000150005	-3.83367	0.278	0.165	0.450015	cDC
PCDH19	0.000153078	-4.35068	0.004	0.208	0.459233	cDC
SLC16A1	0.000154414	0.302126	0.292	0.146	0.463242	cDC
ARID3A	0.000156231	1.14679	0.473	0.111	0.468694	cDC
GABRP	0.000159062	-5.5419	0.004	0.234	0.477187	cDC
PEA15	0.000166444	3.45563	0.527	0.193	0.499332	cDC
UCN3	0.000175787	-3.38078	0.093	0.243	0.527362	cDC
TRAF1	0.000179535	1.05801	0.267	0.137	0.538606	cDC
PDLIM4	0.000183878	-1.31463	0.053	0.381	0.551634	cDC
GPAT3	0.000184142	3.11461	0.37	0.168	0.552427	cDC
SECTM1	0.000193377	-2.14791	0.181	0.119	0.580132	cDC
TACC3	0.000202176	1.26798	0.427	0.131	0.606527	cDC
TINAGL1	0.000202498	-4.61646	0.149	0.122	0.607493	cDC
KRT81	0.000205949	-0.933357	0.11	0.074	0.617848	cDC
CTD-3060P21.1	0.000209605	-3.26978	0.107	0.077	0.628816	cDC
BAMBI	0.000215787	-3.12695	0.1	0.265	0.647362	cDC
GPR132	0.000216807	1.74223	0.459	0.118	0.650421	cDC
CAPN8	0.000219439	-4.5861	0.014	0.148	0.658317	cDC
GBP1	0.00022142	2.3752	0.27	0.309	0.664259	cDC
AC009133.17	0.000223173	1.38059	0.214	0.081	0.66952	cDC
TIMP2	0.000223508	0.65509	0.463	0.127	0.670525	cDC
MFSD4	0.000230259	-4.06601	0.157	0.255	0.690777	cDC
CH17-373J23.1	0.000236341	1.52737	0.359	0.107	0.709024	cDC
OIP5	0.000265897	1.64587	0.167	0.076	0.797691	cDC
ARL10	0.000268044	0.313574	0.224	0.132	0.804132	cDC
HIST3H2A	0.000271497	-3.38904	0.221	0.301	0.81449	cDC
GDF15	0.000285629	-5.67188	0.007	0.275	0.856888	cDC
ATG9B	0.000286889	-1.99054	0.132	0.324	0.860666	cDC
VASH2	0.00029545	-4.42398	0.181	0.093	0.886349	cDC
CD180	0.000296549	4.2239	0.509	0.035	0.889647	cDC
CTD-3203P2.3	0.0002992	1.50654	0.153	0.089	0.897599	cDC
NPIPB3	0.000305678	-3.52326	0.224	0.108	0.917034	cDC
NDRG1	0.000323504	-1.06008	0.278	0.204	0.970512	cDC
TPRG1	0.000331531	-4.67097	0.228	0.146	0.994593	cDC
HIST1H1C	0.000361707	-2.95609	0.103	0.274	1	cDC
CXorf65	0.000371635	0.617384	0.306	0.053	1	cDC
AREG	0.000382271	2.64746	0.324	0.174	1	cDC
F3	0.000387799	-7.06437	0.018	0.258	1	cDC
TFRC	0.000400708	-0.954988	0.384	0.293	1	cDC
KYNU	0.000406659	-0.811946	0.345	0.16	1	cDC
DHRS2	0.000407622	-4.19488	0.007	0.117	1	cDC
SLC38A2	0.000413231	-1.11141	0.452	0.3	1	cDC
RAB3A	0.000416501	1.53426	0.171	0.122	1	cDC
RP11-386I14.4	0.000418099	1.74323	0.381	0.129	1	cDC
MT3	0.000420143	-3.96352	0.018	0.253	1	cDC
GPR87	0.000432138	-3.973	0.178	0.115	1	cDC
CYFIP2	0.000452471	-2.00299	0.228	0.282	1	cDC
PTGS2	0.000452776	1.78579	0.253	0.123	1	cDC
CROCC	0.000473625	-2.53777	0.235	0.358	1	cDC
TFPI2	0.000473884	-0.753522	0.004	0.114	1	cDC
EPPIN	0.00048155	-2.31274	0.181	0.342	1	cDC
AC241585.2	0.000489389	-4.17299	0.117	0.103	1	cDC
RP11-158K1.3	0.000503283	-4.43667	0.007	0.129	1	cDC
ITGAE	0.000504752	-1.17446	0.441	0.354	1	cDC
SEMA4D	0.00055301	-3.30026	0.21	0.248	1	cDC
KIAA1551	0.000559923	-3.02457	0.242	0.365	1	cDC
PPP2R2B	0.000564823	-4.35292	0.014	0.163	1	cDC
CSTA	0.000568849	-1.37079	0.263	0.16	1	cDC
SLC25A25	0.000574176	-2.63707	0.206	0.291	1	cDC
SPINK5	0.000574389	-4.80843	0.05	0.103	1	cDC
CMYA5	0.000578249	-3.649	0.196	0.233	1	cDC
TMEM61	0.000588147	-4.8432	0.028	0.225	1	cDC
KDELC1	0.000606911	-0.305811	0.036	0.142	1	cDC
SLC23A1	0.000616571	-2.39574	0.025	0.273	1	cDC
SMS	0.000631033	-1.26572	0.456	0.371	1	cDC
CCL4	0.000633065	0.668347	0.335	0.15	1	cDC
APOBEC3G	0.000657179	-1.38168	0.16	0.28	1	cDC
CHI3L2	0.000658743	-0.303362	0.117	0.106	1	cDC
LYNX1	0.000676737	-7.72924	0.011	0.151	1	cDC
VMO1	0.000699811	-6.36585	0.025	0.182	1	cDC
OAS1	0.000705911	-4.53527	0.178	0.293	1	cDC
LRP1B	0.000750653	-3.58942	0.288	0.259	1	cDC
AC005253.2	0.000763632	-4.72266	0.007	0.144	1	cDC
TRIM7	0.00077209	-4.29268	0.089	0.166	1	cDC
DENND1C	0.000799288	0.414712	0.484	0.128	1	cDC
LRRC8A	0.000808172	-3.05749	0.075	0.213	1	cDC
FOXD1	0.000818601	-4.33035	0.093	0.173	1	cDC
PAX6	0.000837781	-3.25308	0.26	0.16	1	cDC
GABRE	0.000860785	-4.91357	0.046	0.106	1	cDC
CABP4	0.000881559	-3.77794	0.036	0.16	1	cDC
LRRC7	0.000888498	-3.5854	0.409	0.405	1	cDC
TTLL9	0.00090519	-1.82636	0.135	0.353	1	cDC
TESC	0.000912051	-0.369768	0.146	0.116	1	cDC
RDH10	0.000939075	-7.53237	0.018	0.206	1	cDC
MT1E	0.000981468	-4.04699	0.068	0.339	1	cDC
RP11-35G9.3	0.000989902	0.424681	0.434	0.159	1	cDC
GNG2	0.000996135	-0.51097	0.306	0.14	1	cDC
AC131056.3	0.00109692	-1.16813	0.007	0.125	1	cDC
AKR1B1	0.00110539	-1.07907	0.42	0.303	1	cDC
IFNG	0.00115203	-2.19346	0.011	0.106	1	cDC
TMEM233	0.00115726	-4.27244	0.132	0.115	1	cDC
SLITRK5	0.00118679	-3.49651	0.32	0.21	1	cDC
GCA	0.00121969	3.67291	0.523	0.257	1	cDC
PRMT5-AS1	0.00125237	-1.38191	0.057	0.161	1	cDC
LINC01018	0.00125541	-3.88476	0.011	0.143	1	cDC
HNF1A	0.00126518	-2.92652	0.313	0.179	1	cDC
SIRPG	0.00134106	-5.118	0.014	0.117	1	cDC
TSGA10IP	0.00136156	1.69944	0.416	0.179	1	cDC
IL32	0.00136886	-9.07365	0.011	0.158	1	cDC
ERN1	0.00137923	-1.49896	0.231	0.243	1	cDC
LCTL	0.00141259	-3.84048	0.1	0.114	1	cDC
FSIP2	0.00142273	-4.14564	0.028	0.136	1	cDC
HS3ST1	0.00143408	-3.01884	0.196	0.287	1	cDC
CREM	0.00144729	2.9681	0.267	0.354	1	cDC
ITGA10	0.00148522	0.666742	0.21	0.137	1	cDC
RP11-713P17.3	0.00150259	-3.7562	0.018	0.133	1	cDC
CITED2	0.00150871	-4.66364	0.217	0.343	1	cDC
CTD-2302E22.4	0.00150947	-0.697504	0.011	0.109	1	cDC
TNFAIP8	0.0015212	0.454555	0.324	0.363	1	cDC
CORO6	0.00160937	-3.58122	0.146	0.078	1	cDC
AC015691.13	0.00161359	-4.06986	0.117	0.122	1	cDC
ACSL1	0.00162421	-1.80809	0.117	0.247	1	cDC
RIMS1	0.00165538	-4.58075	0.025	0.139	1	cDC
NAALADL1	0.00166879	0.835797	0.249	0.144	1	cDC
ENPP2	0.00176397	2.91416	0.381	0.132	1	cDC
CD6	0.00176401	-2.43939	0.089	0.149	1	cDC
IL17RB	0.00178415	-3.6886	0.199	0.065	1	cDC
CXCR6	0.00179294	-7.60859	0.011	0.135	1	cDC
DCHS2	0.00180658	-3.01723	0.359	0.183	1	cDC
LINC01088	0.00181456	-4.13288	0.018	0.113	1	cDC
SYP	0.00186518	0.505138	0.036	0.144	1	cDC
NEAT1	0.00186668	-0.683446	0.363	0.329	1	cDC
MAB21L3	0.00191377	-4.62074	0	0.113	1	cDC
MYO7A	0.00191759	-5.22019	0.007	0.119	1	cDC
C2orf40	0.00192142	-5.39275	0.018	0.296	1	cDC
SULT2B1	0.0019927	-4.17801	0	0.133	1	cDC
AC004549.6	0.00200334	-3.69801	0.114	0.054	1	cDC
ZFP28	0.00204111	0.386977	0.391	0.104	1	cDC
HILPDA	0.00205964	-2.23823	0.285	0.312	1	cDC
F2R	0.00208623	-4.37389	0.021	0.191	1	cDC
GFPT2	0.00209933	-0.370205	0.114	0.068	1	cDC
CLDN23	0.00213749	-2.20204	0.238	0.28	1	cDC
LILRA2	0.00216545	3.42999	0.456	0.03	1	cDC
PTTG2	0.00218782	0.64927	0.31	0.21	1	cDC
PMAIP1	0.00218841	-0.739492	0.384	0.294	1	cDC
ADRB2	0.00219855	-2.46065	0.199	0.205	1	cDC
C11orf72	0.00224435	-1.73292	0.235	0.093	1	cDC
RARRES2	0.00230986	-6.14606	0.014	0.202	1	cDC
HLA-C	0.00237282	-2.87537	0.231	0.384	1	cDC
SDC2	0.00238504	0.43184	0.196	0.103	1	cDC
VWF	0.00240259	-3.16521	0.171	0.136	1	cDC
LRRN3	0.00240768	-4.58664	0.004	0.107	1	cDC
PITX1	0.00249339	-3.1907	0.224	0.333	1	cDC
VSIG2	0.00254568	-5.96918	0.007	0.235	1	cDC
LINC00426	0.00259205	-3.85442	0.085	0.136	1	cDC
RP11-474G23.2	0.00260578	-1.51978	0.028	0.125	1	cDC
RP11-245J9.6	0.00263099	1.11496	0.413	0.093	1	cDC
GYG1	0.00266152	-1.78036	0.32	0.278	1	cDC
CCDC50	0.00275303	0.893206	0.402	0.321	1	cDC
RHOV	0.00278391	-4.73675	0.028	0.163	1	cDC
CSRNP1	0.00283098	1.12294	0.431	0.223	1	cDC
AGR3	0.00286477	-3.23702	0.221	0.357	1	cDC
AC087294.2	0.00291721	0.900169	0.014	0.111	1	cDC
BST2	0.0030448	-0.590583	0.363	0.362	1	cDC
TMPRSS11D	0.00308736	-4.77095	0.203	0.086	1	cDC
FBXO5	0.00320754	-0.961186	0.278	0.13	1	cDC
CEP85L	0.00322627	-1.95237	0.157	0.234	1	cDC
RP11-354P11.3	0.00324128	0.616443	0.31	0.16	1	cDC
MCAM	0.00328118	-0.770218	0.018	0.109	1	cDC
RP11-713D19.1	0.00334981	-3.80254	0.107	0.079	1	cDC
PALD1	0.00344064	4.22047	0.459	0.025	1	cDC
DPF3	0.00352639	-5.07738	0.117	0.086	1	cDC
TMEM156	0.00360967	0.718609	0.363	0.107	1	cDC
MAD2L2	0.00362932	1.35906	0.363	0.181	1	cDC
PCSK1N	0.00386235	-0.374879	0.039	0.241	1	cDC
RP11-383M4.6	0.00386338	-3.83159	0.125	0.08	1	cDC
GIMAP5	0.00394073	-4.51792	0.189	0.058	1	cDC
NTHL1	0.00396414	-2.55346	0.132	0.253	1	cDC
SRGAP3-AS2	0.00398791	-2.96253	0.014	0.292	1	cDC
MATN1-AS1	0.00401427	-3.04388	0.004	0.139	1	cDC
AKAP5	0.00411417	-4.38418	0.139	0.112	1	cDC
KRT23	0.0041348	-5.73909	0.011	0.286	1	cDC
ADAMTS12	0.00415726	-4.31094	0.096	0.114	1	cDC
CYP2B6	0.00420692	-4.61912	0.014	0.207	1	cDC
CLEC12A	0.00435525	1.29058	0.281	0.165	1	cDC
BTNL9	0.00439876	-2.84398	0.039	0.242	1	cDC
ANKRD18A	0.00458472	-3.36027	0.231	0.273	1	cDC
LRRC74B	0.00464438	-2.14515	0.174	0.342	1	cDC
GRAP2	0.00488137	-4.77112	0.167	0.119	1	cDC
ZG16B	0.0050956	-5.49144	0.021	0.189	1	cDC
SEC14L2	0.00577397	-4.05701	0.043	0.136	1	cDC
XAF1	0.00596955	1.15828	0.324	0.356	1	cDC
CD300C	0.00598657	3.04753	0.438	0.022	1	cDC
RP11-147L13.14	0.00601769	-4.42788	0.121	0.101	1	cDC
ADA	0.00602355	0.981611	0.335	0.13	1	cDC
RP11-380B4.3	0.00609582	-4.35506	0.082	0.112	1	cDC
DSC2	0.00625165	2.07411	0.399	0.092	1	cDC
ITGA1	0.00632514	-3.85029	0.011	0.136	1	cDC
COLGALT2	0.00636189	0.653559	0.221	0.117	1	cDC
LUZP2	0.00650481	-3.21698	0.288	0.134	1	cDC
LAMB3	0.00674319	-6.22466	0.032	0.189	1	cDC
KCNQ1OT1	0.0068454	-1.08158	0.185	0.339	1	cDC
KLF2	0.00695506	-0.587919	0.349	0.321	1	cDC
EREG	0.00701115	0.511691	0.107	0.053	1	cDC
LL22NC03-75H12.2	0.00702272	-4.22944	0.018	0.164	1	cDC
PTHLH	0.00703891	0.387375	0.068	0.124	1	cDC
GRAMD1A	0.00707307	-1.53886	0.363	0.229	1	cDC
OXTR	0.007225	-2.43296	0.018	0.289	1	cDC
IGHA1	0.00751152	0.63927	0.171	0.015	1	cDC
CD55	0.00768561	-4.5105	0.203	0.262	1	cDC
RP3-400B16.1	0.00792051	0.726494	0.149	0.086	1	cDC
RP11-866E20.3	0.00868141	-3.05004	0.363	0.223	1	cDC
ADGRG5	0.00874664	2.6691	0.381	0.078	1	cDC
GCNT3	0.00877705	-5.471	0.011	0.102	1	cDC
SH2D2A	0.00882611	-5.94429	0.014	0.129	1	cDC
IFIT3	0.0089598	1.53026	0.263	0.31	1	cDC
ENPP6	0.00899352	0.255692	0.167	0.089	1	cDC
ANKRD36	0.00901115	-3.36752	0.107	0.316	1	cDC
H1F0	0.00945033	-4.91735	0.178	0.294	1	cDC
PRR5	0.00947335	-5.64913	0.025	0.205	1	cDC
SEC14L3	0.00953253	-3.8255	0.032	0.318	1	cDC
CDC42EP1	0.00963562	-0.840322	0.053	0.13	1	cDC
FUT3	0.00985668	-3.73826	0.011	0.228	1	cDC
TMEM249	0.00989052	1.32772	0.178	0.113	1	cDC
CYP2F1	0	6.01206	0.722	0.03	0	Secretory
RARRES1	0	5.74293	0.759	0.089	0	Secretory
SCGB3A1	0	5.62888	0.681	0.023	0	Secretory
MSLN	0	5.52339	0.848	0.043	0	Secretory
C3	0	5.43271	0.821	0.103	0	Secretory
MMP10	0	5.43229	0.74	0.022	0	Secretory
MUC5AC	0	5.40012	0.612	0.023	0	Secretory
XBP1	0	5.31631	0.885	0.21	0	Secretory
VMO1	0	5.17215	0.945	0.056	0	Secretory
BPIFA2	0	5.1327	0.641	0.023	0	Secretory
BPIFB1	0	5.06065	0.887	0.051	0	Secretory
FCGBP	0	4.98219	0.521	0.093	0	Secretory
SERPINB11	0	4.97347	0.617	0.026	0	Secretory
SLPI	0	4.8058	0.896	0.135	0	Secretory
FAM3D	0	4.75973	0.906	0.167	0	Secretory
PRSS23	0	4.73832	0.823	0.231	0	Secretory
ATP10B	0	4.55258	0.725	0.142	0	Secretory
SYT7	0	4.52555	0.603	0.023	0	Secretory
CP	0	4.48287	0.827	0.247	0	Secretory
RP11-350J20.12	0	4.45111	0.537	0.032	0	Secretory
ASS1	0	4.4034	0.773	0.091	0	Secretory
ADH1C	0	4.27575	0.809	0.219	0	Secretory
PI3	0	4.20687	0.884	0.029	0	Secretory
CXCL17	0	4.07541	0.818	0.218	0	Secretory
CREB3L1	0	4.03469	0.704	0.068	0	Secretory
SPDEF	0	4.00142	0.679	0.024	0	Secretory
LY6E	0	3.98964	0.871	0.232	0	Secretory
VSIG2	0	3.97132	0.808	0.139	0	Secretory
STEAP4	0	3.96131	0.871	0.089	0	Secretory
CRYM	0	3.94768	0.67	0.199	0	Secretory
PRKAR2B	0	3.93407	0.614	0.201	0	Secretory
MUC1	0	3.91601	0.912	0.153	0	Secretory
LYPD2	0	3.89386	0.955	0.073	0	Secretory
WFDC2	0	3.87705	0.948	0.124	0	Secretory
SCGB1A1	0	3.86658	0.596	0.054	0	Secretory
PADI1	0	3.84206	0.596	0.016	0	Secretory
ANPEP	0	3.83253	0.701	0.065	0	Secretory
MALAT1	0	3.82365	0.763	0.377	0	Secretory
CAPN8	0	3.80452	0.655	0.064	0	Secretory
LYNX1	0	3.79175	0.73	0.056	0	Secretory
LCN2	0	3.73964	0.935	0.067	0	Secretory
FBP1	0	3.73682	0.706	0.191	0	Secretory
KIAA1324	0	3.69945	0.544	0.16	0	Secretory
GABRP	0	3.65616	0.793	0.141	0	Secretory
CD55	0	3.61393	0.865	0.164	0	Secretory
PIGR	0	3.56582	0.714	0.304	0	Secretory
AKR1C2	0	3.55429	0.714	0.199	0	Secretory
FER1L6	0	3.54257	0.651	0.039	0	Secretory
GABRE	0	3.48619	0.528	0.037	0	Secretory
RDH10	0	3.43928	0.867	0.097	0	Secretory
S100A14	0	3.4044	0.858	0.082	0	Secretory
AKR1C1	0	3.38708	0.773	0.156	0	Secretory
ZG16B	0	3.37397	0.651	0.112	0	Secretory
CEACAM5	0	3.36073	0.722	0.018	0	Secretory
TPD52L1	0	3.35821	0.712	0.163	0	Secretory
S100P	0	3.34975	0.818	0.075	0	Secretory
CYP2B6	0	3.32352	0.58	0.145	0	Secretory
TNFSF10	0	3.31533	0.769	0.268	0	Secretory
C8orf4	0	3.30912	0.572	0.042	0	Secretory
FBLN1	0	3.28515	0.605	0.069	0	Secretory
TSPAN8	0	3.28489	0.629	0.141	0	Secretory
B3GALT5	0	3.24521	0.612	0.063	0	Secretory
ANKRD36C	0	3.24335	0.702	0.2	0	Secretory
TCN1	0	3.24091	0.636	0.033	0	Secretory
MDK	0	3.22684	0.813	0.273	0	Secretory
UPK1B	0	3.22306	0.695	0.05	0	Secretory
TNFAIP2	0	3.19081	0.598	0.204	0	Secretory
CDC42EP5	0	3.18097	0.665	0.045	0	Secretory
KRT7	0	3.132	0.943	0.077	0	Secretory
NPW	0	3.12756	0.537	0.048	0	Secretory
RAB37	0	3.11963	0.713	0.165	0	Secretory
MESP1	0	3.10946	0.675	0.081	0	Secretory
MUC4	0	3.02556	0.617	0.317	0	Secretory
MUC21	0	2.98148	0.526	0.016	0	Secretory
NTS	0	2.96662	0.654	0.076	0	Secretory
PAQR4	0	2.96619	0.529	0.092	0	Secretory
UGT2A1	0	2.96323	0.717	0.171	0	Secretory
AQP5	0	2.9602	0.902	0.069	0	Secretory
F3	0	2.94004	0.873	0.155	0	Secretory
PTGES	0	2.9308	0.634	0.033	0	Secretory
DUOX2	0	2.90419	0.472	0.097	0	Secretory
ABCC3	0	2.88598	0.56	0.086	0	Secretory
S100A4	0	2.88355	0.884	0.204	0	Secretory
SERPINB3	0	2.83745	0.793	0.046	0	Secretory
SLC16A7	0	2.80442	0.641	0.116	0	Secretory
IGFBP3	0	2.8024	0.701	0.086	0	Secretory
KCNK5	0	2.79465	0.514	0.053	0	Secretory
ALPL	0	2.79062	0.542	0.046	0	Secretory
CEACAM6	0	2.76753	0.752	0.048	0	Secretory
IDO1	0	2.74212	0.471	0.061	0	Secretory
SGK1	0	2.66498	0.837	0.169	0	Secretory
TRIM7	0	2.63503	0.542	0.104	0	Secretory
PDZK1IP1	0	2.60463	0.516	0.095	0	Secretory
SLC5A8	0	2.59629	0.647	0.186	0	Secretory
SNCG	0	2.58796	0.433	0.039	0	Secretory
TGM2	0	2.55359	0.575	0.104	0	Secretory
CD36	0	2.53513	0.575	0.093	0	Secretory
KRT19	0	2.48744	0.934	0.129	0	Secretory
S100A16	0	2.4752	0.779	0.109	0	Secretory
ADIRF	0	2.44497	0.815	0.074	0	Secretory
SLC26A2	0	2.42795	0.653	0.196	0	Secretory
ATP1B1	0	2.40913	0.706	0.327	0	Secretory
CFD	0	2.39227	0.622	0.199	0	Secretory
HSPB1	0	2.38982	0.925	0.122	0	Secretory
S100A9	0	2.38145	0.757	0.073	0	Secretory
FABP5	0	2.37204	0.641	0.214	0	Secretory
PROM2	0	2.35948	0.621	0.051	0	Secretory
CAPN13	0	2.35398	0.576	0.114	0	Secretory
AZGP1	0	2.31393	0.471	0.034	0	Secretory
EPAS1	0	2.25636	0.827	0.103	0	Secretory
HLA-A	0	2.23213	0.818	0.305	0	Secretory
C15orf48	0	2.22641	0.602	0.092	0	Secretory
NEAT1	0	2.22403	0.691	0.271	0	Secretory
LAMB3	0	2.21343	0.696	0.105	0	Secretory
MFSD4	0	2.21159	0.735	0.176	0	Secretory
SLC6A14	0	2.19451	0.688	0.107	0	Secretory
HES4	0	2.17232	0.718	0.071	0	Secretory
TM4SF1	0	2.17048	0.621	0.111	0	Secretory
VAMP5	0	2.16226	0.569	0.242	0	Secretory
MGST1	0	2.12159	0.819	0.155	0	Secretory
GPRC5A	0	2.11617	0.706	0.048	0	Secretory
ID1	0	2.03802	0.744	0.104	0	Secretory
RHOV	0	2.03271	0.611	0.089	0	Secretory
VGLL1	0	2.03037	0.477	0.035	0	Secretory
CTSC	0	2.02149	0.789	0.232	0	Secretory
VMP1	0	1.97285	0.716	0.328	0	Secretory
HES1	0	1.96185	0.66	0.276	0	Secretory
GALNT5	0	1.95813	0.628	0.136	0	Secretory
GSN	0	1.94744	0.726	0.321	0	Secretory
GCNT3	0	1.94527	0.571	0.025	0	Secretory
VEGFA	0	1.91473	0.632	0.057	0	Secretory
LINC00342	0	1.90987	0.554	0.154	0	Secretory
KYNU	0	1.87169	0.569	0.095	0	Secretory
GRN	0	1.86685	0.883	0.16	0	Secretory
CLIC3	0	1.82905	0.548	0.085	0	Secretory
BST2	0	1.80208	0.742	0.3	0	Secretory
ELF3	0	1.79498	0.763	0.337	0	Secretory
HS3ST1	0	1.76004	0.591	0.237	0	Secretory
PHLDA2	0	1.75576	0.654	0.116	0	Secretory
TACSTD2	0	1.7401	0.781	0.285	0	Secretory
MALL	0	1.67431	0.617	0.072	0	Secretory
HPGD	0	1.64705	0.529	0.146	0	Secretory
AQP3	0	1.61126	0.667	0.294	0	Secretory
HLA-B	0	1.61068	0.821	0.271	0	Secretory
SYT8	0	1.57199	0.728	0.219	0	Secretory
EPS8L1	0	1.55881	0.687	0.242	0	Secretory
ARRB2	0	1.55423	0.563	0.2	0	Secretory
GLRX	0	1.54222	0.591	0.272	0	Secretory
GAN	0	1.54193	0.595	0.245	0	Secretory
RP11-214O1.3	0	1.50603	0.408	0.058	0	Secretory
TFCP2L1	0	1.4948	0.759	0.117	0	Secretory
S100A6	0	1.47601	0.698	0.424	0	Secretory
LMO4	0	1.4744	0.783	0.245	0	Secretory
KLF5	0	1.43993	0.79	0.285	0	Secretory
GLUL	0	1.41653	0.787	0.315	0	Secretory
ARL4D	0	1.41209	0.55	0.067	0	Secretory
PSCA	0	1.40661	0.622	0.262	0	Secretory
DAPL1	0	1.37897	0.685	0.099	0	Secretory
SDC1	0	1.3759	0.75	0.136	0	Secretory
GLTP	0	1.33944	0.661	0.28	0	Secretory
LRRC8A	0	1.33174	0.595	0.149	0	Secretory
ADAM28	0	1.31907	0.713	0.117	0	Secretory
FOXN3	0	1.31264	0.613	0.243	0	Secretory
PLS3	0	1.30014	0.569	0.106	0	Secretory
SAT1	0	1.26813	0.72	0.283	0	Secretory
GDPD3	0	1.25185	0.553	0.072	0	Secretory
PLK2	0	1.24176	0.559	0.136	0	Secretory
PVRL4	0	1.20012	0.656	0.264	0	Secretory
HS3ST3B1	0	1.15943	0.469	0.076	0	Secretory
LGALS3	0	1.13599	0.694	0.372	0	Secretory
FHL2	0	1.11201	0.604	0.089	0	Secretory
IER3	0	1.11087	0.744	0.156	0	Secretory
PRSS8	0	1.10116	0.642	0.057	0	Secretory
ATP1B3	0	1.07689	0.786	0.221	0	Secretory
KLF4	0	1.07183	0.686	0.18	0	Secretory
KRT15	0	1.0564	0.632	0.098	0	Secretory
IFITM3	0	1.03898	0.678	0.304	0	Secretory
MAFF	0	1.03593	0.538	0.196	0	Secretory
SOX4	0	1.0133	0.624	0.239	0	Secretory
MT1X	0	0.983284	0.513	0.174	0	Secretory
MARCKSL1	0	0.939672	0.595	0.184	0	Secretory
KRT18	0	0.878316	0.669	0.334	0	Secretory
C10orf54	0	0.866797	0.6	0.237	0	Secretory
CLDN4	0	0.834088	0.643	0.282	0	Secretory
HLA-C	0	0.813515	0.73	0.327	0	Secretory
H1F0	0	0.79925	0.65	0.234	0	Secretory
PHACTR2	0	0.794237	0.633	0.311	0	Secretory
SLC12A2	0	0.792966	0.65	0.214	0	Secretory
RNF152	0	0.789329	0.604	0.066	0	Secretory
AVPI1	0	0.788672	0.581	0.114	0	Secretory
SLC38A2	0	0.784276	0.714	0.234	0	Secretory
PPL	0	0.774094	0.7	0.269	0	Secretory
CTSD	0	0.760068	0.773	0.275	0	Secretory
HMGA1	0	0.711214	0.593	0.254	0	Secretory
CEBPD	0	0.707742	0.64	0.29	0	Secretory
SFN	0	0.655162	0.589	0.135	0	Secretory
CA12	0	0.648573	0.58	0.12	0	Secretory
APP	0	0.643142	0.693	0.308	0	Secretory
DUSP5	0	0.623664	0.436	0.1	0	Secretory
BHLHE40	0	0.611138	0.615	0.228	0	Secretory
IGFBP5	0	0.580807	0.124	0.407	0	Secretory
NFKBIZ	0	0.574384	0.604	0.27	0	Secretory
CLTB	0	0.56387	0.637	0.33	0	Secretory
NAMPT	0	0.512142	0.761	0.196	0	Secretory
ZFP36	0	0.483488	0.583	0.281	0	Secretory
CXCL16	0	0.474906	0.651	0.192	0	Secretory
OGFRL1	0	0.448302	0.555	0.151	0	Secretory
FOSB	0	0.431264	0.609	0.27	0	Secretory
FOS	0	0.422178	0.601	0.278	0	Secretory
DDIT4	0	0.39522	0.64	0.302	0	Secretory
SDCBP2	0	0.36923	0.589	0.203	0	Secretory
SPINT1	0	0.367159	0.779	0.2	0	Secretory
ZFP36L1	0	0.328024	0.667	0.309	0	Secretory
TSPAN6	0	0.3143	0.117	0.456	0	Secretory
ACTG1	0	0.277524	0.715	0.334	0	Secretory
DUSP14	0	-0.27923	0.152	0.41	0	Secretory
PTMS	0	-0.32292	0.602	0.238	0	Secretory
EPPIN	0	-0.329172	0.073	0.384	0	Secretory
CKB	0	-0.346898	0.11	0.411	0	Secretory
TPM4	0	-0.361246	0.657	0.258	0	Secretory
PPP1R14B	0	-0.39981	0.593	0.238	0	Secretory
RPL18	0	-0.414437	0.683	0.305	0	Secretory
ALOX15	0	-0.464106	0.149	0.47	0	Secretory
TMBIM1	0	-0.466715	0.553	0.239	0	Secretory
ALDH2	0	-0.487281	0.649	0.299	0	Secretory
CHMP1B	0	-0.493963	0.628	0.317	0	Secretory
SCNN1B	0	-0.518894	0.569	0.062	0	Secretory
RRAD	0	-0.705008	0.065	0.472	0	Secretory
TMSB10	0	-0.890483	0.684	0.306	0	Secretory
GSTA3	0	-0.906129	0.065	0.343	0	Secretory
CAPG	0	-0.925755	0.559	0.26	0	Secretory
MUCL1	0	-0.956961	0.094	0.344	0	Secretory
SEC14L3	0	-1.02998	0.09	0.352	0	Secretory
PPA1	0	-1.10293	0.659	0.304	0	Secretory
NQO1	0	-1.11062	0.144	0.458	0	Secretory
BTNL9	0	-1.13158	0.05	0.271	0	Secretory
AHNAK2	0	-1.14868	0.123	0.335	0	Secretory
SLC44A4	0	-1.18418	0.172	0.461	0	Secretory
CD200R1L	0	-1.18647	0.059	0.202	0	Secretory
TIMP1	0	-1.20247	0.541	0.226	0	Secretory
TMSB4X	0	-1.26629	0.542	0.246	0	Secretory
UCN3	0	-1.28323	0.056	0.271	0	Secretory
HLA-E	0	-1.29485	0.704	0.3	0	Secretory
HLA-DRA	0	-1.32062	0.518	0.205	0	Secretory
HSPH1	0	-1.3424	0.069	0.506	0	Secretory
CTSB	0	-1.41515	0.804	0.272	0	Secretory
DMKN	0	-1.41519	0.091	0.472	0	Secretory
CYSTM1	0	-1.42233	0.118	0.472	0	Secretory
C5orf42	0	-1.43925	0.184	0.415	0	Secretory
CD44	0	-1.44152	0.46	0.207	0	Secretory
AC013264.2	0	-1.44217	0.077	0.407	0	Secretory
FOXJ1	0	-1.45641	0.062	0.464	0	Secretory
CD59	0	-1.50816	0.098	0.525	0	Secretory
ENKUR	0	-1.51099	0.08	0.449	0	Secretory
S100A10	0	-1.52363	0.226	0.425	0	Secretory
STOML3	0	-1.52639	0.071	0.407	0	Secretory
CFAP52	0	-1.55484	0.05	0.446	0	Secretory
UCP2	0	-1.58089	0.096	0.494	0	Secretory
DAW1	0	-1.58145	0.056	0.423	0	Secretory
TUBA4B	0	-1.58859	0.075	0.471	0	Secretory
UFC1	0	-1.5948	0.081	0.515	0	Secretory
FANK1	0	-1.60784	0.06	0.482	0	Secretory
FAM229B	0	-1.65896	0.078	0.472	0	Secretory
CFAP73	0	-1.66573	0.062	0.469	0	Secretory
CFAP126	0	-1.67013	0.083	0.446	0	Secretory
CHST9	0	-1.67995	0.107	0.48	0	Secretory
OMG	0	-1.68347	0.07	0.424	0	Secretory
DIAPH2	0	-1.68463	0.069	0.471	0	Secretory
NME5	0	-1.69598	0.071	0.462	0	Secretory
C10orf107	0	-1.7027	0.074	0.439	0	Secretory
GPR162	0	-1.7065	0.054	0.421	0	Secretory
EFHB	0	-1.70651	0.066	0.41	0	Secretory
C11orf97	0	-1.71341	0.076	0.419	0	Secretory
AKAP9	0	-1.71392	0.056	0.507	0	Secretory
LRRC10B	0	-1.72289	0.066	0.443	0	Secretory
RSPH9	0	-1.7275	0.067	0.427	0	Secretory
CTXN1	0	-1.73535	0.074	0.42	0	Secretory
EFCAB1	0	-1.73603	0.067	0.482	0	Secretory
LINC01571	0	-1.73961	0.075	0.393	0	Secretory
TMEM231	0	-1.74091	0.052	0.465	0	Secretory
SPATA18	0	-1.744	0.054	0.467	0	Secretory
TCTEX1D2	0	-1.74405	0.085	0.43	0	Secretory
LINC01436	0	-1.75758	0.087	0.288	0	Secretory
NUCB2	0	-1.75824	0.136	0.489	0	Secretory
RIIAD1	0	-1.76349	0.068	0.389	0	Secretory
CFAP53	0	-1.76387	0.077	0.444	0	Secretory
WFDC6	0	-1.76591	0.065	0.412	0	Secretory
C2orf40	0	-1.77282	0.069	0.33	0	Secretory
MRPS31	0	-1.77987	0.081	0.441	0	Secretory
CTNNAL1	0	-1.7879	0.123	0.395	0	Secretory
NPHP1	0	-1.78933	0.057	0.438	0	Secretory
LRRC46	0	-1.79002	0.056	0.463	0	Secretory
SPA17	0	-1.79766	0.081	0.456	0	Secretory
PDLIM4	0	-1.80536	0.11	0.421	0	Secretory
GSTA2	0	-1.80593	0.058	0.378	0	Secretory
CCDC39	0	-1.80793	0.05	0.451	0	Secretory
PSENEN	0	-1.81087	0.066	0.49	0	Secretory
TCTEX1D1	0	-1.81091	0.055	0.426	0	Secretory
PRR29	0	-1.81183	0.058	0.427	0	Secretory
HAGHL	0	-1.81411	0.062	0.425	0	Secretory
DYNLRB2	0	-1.81583	0.07	0.445	0	Secretory
RABL2B	0	-1.82252	0.061	0.454	0	Secretory
CCDC153	0	-1.82548	0.068	0.457	0	Secretory
PLPPR3	0	-1.83623	0.057	0.265	0	Secretory
NEK5	0	-1.8387	0.052	0.467	0	Secretory
COX7A1	0	-1.85324	0.119	0.295	0	Secretory
MNS1	0	-1.85495	0.069	0.444	0	Secretory
C9orf135	0	-1.85527	0.072	0.475	0	Secretory
WDR90	0	-1.85737	0.095	0.408	0	Secretory
SPAG6	0	-1.85893	0.048	0.49	0	Secretory
SAXO2	0	-1.86123	0.055	0.496	0	Secretory
C11orf70	0	-1.86938	0.071	0.421	0	Secretory
CFAP45	0	-1.87703	0.052	0.482	0	Secretory
SPAG8	0	-1.88008	0.056	0.411	0	Secretory
ATPIF1	0	-1.88596	0.086	0.509	0	Secretory
WDR54	0	-1.89755	0.066	0.485	0	Secretory
SCGB2A1	0	-1.8976	0.142	0.378	0	Secretory
FAM81B	0	-1.90612	0.07	0.485	0	Secretory
KLHL6	0	-1.91082	0.05	0.45	0	Secretory
DCDC1	0	-1.9131	0.043	0.424	0	Secretory
CCDC146	0	-1.91931	0.056	0.518	0	Secretory
MAATS1	0	-1.92769	0.048	0.438	0	Secretory
STK33	0	-1.93439	0.049	0.453	0	Secretory
WDR38	0	-1.94013	0.07	0.428	0	Secretory
MAP3K19	0	-1.95704	0.054	0.455	0	Secretory
ZBBX	0	-1.96062	0.042	0.447	0	Secretory
PDE8B	0	-1.96639	0.11	0.37	0	Secretory
TEKT1	0	-1.96697	0.049	0.474	0	Secretory
TSPAN19	0	-1.96896	0.055	0.419	0	Secretory
HMGN3	0	-1.9752	0.084	0.515	0	Secretory
KIAA2012	0	-1.98827	0.054	0.408	0	Secretory
RFX3	0	-1.99356	0.051	0.474	0	Secretory
CCDC190	0	-1.995	0.081	0.45	0	Secretory
WDR66	0	-2.00601	0.045	0.475	0	Secretory
WDR78	0	-2.01413	0.05	0.464	0	Secretory
CFAP65	0	-2.0222	0.048	0.409	0	Secretory
TTLL10	0	-2.02222	0.061	0.448	0	Secretory
DRC3	0	-2.02456	0.044	0.481	0	Secretory
C5orf49	0	-2.02868	0.079	0.499	0	Secretory
LRRC23	0	-2.03019	0.078	0.497	0	Secretory
DNAI1	0	-2.04667	0.05	0.414	0	Secretory
PPIL6	0	-2.04942	0.076	0.445	0	Secretory
ARMC3	0	-2.05004	0.046	0.484	0	Secretory
MS4A8	0	-2.05104	0.046	0.45	0	Secretory
RSPH4A	0	-2.06559	0.047	0.487	0	Secretory
LDLRAD1	0	-2.06621	0.065	0.434	0	Secretory
TEX26	0	-2.07017	0.071	0.392	0	Secretory
CCDC173	0	-2.07282	0.058	0.419	0	Secretory
EGLN3	0	-2.07287	0.124	0.319	0	Secretory
CARS	0	-2.07621	0.106	0.424	0	Secretory
CCDC114	0	-2.08156	0.049	0.408	0	Secretory
PCSK1N	0	-2.0846	0.072	0.267	0	Secretory
CETN2	0	-2.09282	0.074	0.501	0	Secretory
FAM65B	0	-2.09552	0.057	0.401	0	Secretory
POU2AF1	0	-2.0957	0.09	0.394	0	Secretory
CEP126	0	-2.09891	0.06	0.46	0	Secretory
HHLA2	0	-2.099	0.061	0.376	0	Secretory
FAM216B	0	-2.1017	0.067	0.459	0	Secretory
FHAD1	0	-2.1064	0.056	0.458	0	Secretory
ODF3B	0	-2.11018	0.067	0.494	0	Secretory
ECT2L	0	-2.11291	0.046	0.401	0	Secretory
DNALI1	0	-2.1176	0.061	0.495	0	Secretory
CCDC180	0	-2.1246	0.047	0.408	0	Secretory
CCDC170	0	-2.13947	0.054	0.521	0	Secretory
DZIP1L	0	-2.14684	0.051	0.406	0	Secretory
IFT57	0	-2.16229	0.055	0.523	0	Secretory
RPS18	0	-2.16378	0.684	0.261	0	Secretory
CATSPERD	0	-2.16461	0.073	0.364	0	Secretory
PROM1	0	-2.17733	0.111	0.465	0	Secretory
NWD1	0	-2.1833	0.069	0.463	0	Secretory
CYP4B1	0	-2.19069	0.076	0.474	0	Secretory
C1orf194	0	-2.19098	0.066	0.492	0	Secretory
AKAP14	0	-2.19729	0.066	0.434	0	Secretory
FAM74A6	0	-2.19804	0.053	0.27	0	Secretory
CCDC81	0	-2.21332	0.054	0.374	0	Secretory
SLC13A3	0	-2.21564	0.076	0.335	0	Secretory
ZMYND10	0	-2.21602	0.069	0.516	0	Secretory
CCDC30	0	-2.22206	0.061	0.448	0	Secretory
FAM183A	0	-2.23097	0.067	0.484	0	Secretory
ALDH1L1	0	-2.23505	0.14	0.4	0	Secretory
SLC7A2	0	-2.23893	0.052	0.397	0	Secretory
TTLL9	0	-2.24268	0.049	0.401	0	Secretory
FAM227A	0	-2.25113	0.057	0.454	0	Secretory
COL28A1	0	-2.27579	0.057	0.281	0	Secretory
KIAA1456	0	-2.27931	0.075	0.378	0	Secretory
FAM92B	0	-2.28942	0.053	0.494	0	Secretory
ZNF295-AS1	0	-2.28971	0.066	0.331	0	Secretory
NEK10	0	-2.29022	0.042	0.468	0	Secretory
C9orf116	0	-2.29075	0.081	0.487	0	Secretory
DNAH3	0	-2.29227	0.039	0.432	0	Secretory
DYNLL1	0	-2.30087	0.087	0.529	0	Secretory
MORN5	0	-2.30784	0.064	0.463	0	Secretory
RAB3B	0	-2.31302	0.078	0.373	0	Secretory
POMT2	0	-2.31391	0.116	0.353	0	Secretory
CD74	0	-2.31546	0.54	0.235	0	Secretory
CD99	0	-2.33138	0.15	0.448	0	Secretory
CAPSL	0	-2.33511	0.066	0.493	0	Secretory
ROPN1L	0	-2.33849	0.073	0.472	0	Secretory
OSBPL6	0	-2.36526	0.106	0.363	0	Secretory
FAM179A	0	-2.38985	0.05	0.408	0	Secretory
PALLD	0	-2.39621	0.158	0.395	0	Secretory
PIFO	0	-2.40054	0.064	0.53	0	Secretory
MAPK15	0	-2.40245	0.049	0.438	0	Secretory
PRDX5	0	-2.40955	0.087	0.543	0	Secretory
DNAH6	0	-2.42987	0.035	0.443	0	Secretory
C11orf88	0	-2.43851	0.082	0.474	0	Secretory
TCTEX1D4	0	-2.44258	0.064	0.439	0	Secretory
CDHR4	0	-2.44323	0.048	0.407	0	Secretory
ERBB4	0	-2.44801	0.095	0.3	0	Secretory
EFHC1	0	-2.4721	0.031	0.515	0	Secretory
GIPR	0	-2.47344	0.065	0.397	0	Secretory
ABCA13	0	-2.48786	0.111	0.434	0	Secretory
LRRIQ1	0	-2.49559	0.033	0.507	0	Secretory
CCDC78	0	-2.49727	0.045	0.494	0	Secretory
ERICH3	0	-2.50046	0.039	0.491	0	Secretory
CACNG6	0	-2.51925	0.06	0.34	0	Secretory
HYDIN	0	-2.52384	0.037	0.475	0	Secretory
DNAH10	0	-2.526	0.038	0.427	0	Secretory
SPAG17	0	-2.53498	0.037	0.46	0	Secretory
CFAP100	0	-2.54321	0.051	0.416	0	Secretory
GSTA1	0	-2.55229	0.11	0.456	0	Secretory
FTO	0	-2.55955	0.114	0.363	0	Secretory
DNAH9	0	-2.56431	0.043	0.449	0	Secretory
CFAP44	0	-2.56896	0.035	0.466	0	Secretory
C12orf75	0	-2.5808	0.068	0.476	0	Secretory
SPEF2	0	-2.58207	0.03	0.477	0	Secretory
VNN3	0	-2.59382	0.112	0.374	0	Secretory
DLEC1	0	-2.59738	0.047	0.415	0	Secretory
DTHD1	0	-2.60645	0.032	0.463	0	Secretory
RP11-295M3.4	0	-2.61832	0.073	0.478	0	Secretory
METRN	0	-2.62169	0.092	0.41	0	Secretory
CD24	0	-2.62982	0.076	0.538	0	Secretory
RGS22	0	-2.63519	0.054	0.366	0	Secretory
CFAP46	0	-2.64036	0.043	0.431	0	Secretory
DYNC2H1	0	-2.65446	0.049	0.448	0	Secretory
FRMPD2	0	-2.65841	0.045	0.407	0	Secretory
MAP1A	0	-2.69162	0.053	0.426	0	Secretory
LRRC74B	0	-2.69787	0.04	0.389	0	Secretory
C9orf24	0	-2.69974	0.076	0.54	0	Secretory
SRGAP3-AS2	0	-2.70226	0.06	0.326	0	Secretory
HSD17B13	0	-2.70624	0.088	0.375	0	Secretory
CCDC17	0	-2.70966	0.039	0.472	0	Secretory
ZNF273	0	-2.72236	0.079	0.357	0	Secretory
MORN2	0	-2.73615	0.075	0.507	0	Secretory
RSPH1	0	-2.75259	0.064	0.551	0	Secretory
DYNLT1	0	-2.75263	0.087	0.495	0	Secretory
FGF14	0	-2.76083	0.049	0.266	0	Secretory
SLC23A1	0	-2.76487	0.065	0.304	0	Secretory
IGFBP2	0	-2.76903	0.048	0.532	0	Secretory
CFAP43	0	-2.77551	0.03	0.46	0	Secretory
WI2-1959D15.1	0	-2.78169	0.054	0.402	0	Secretory
TPPP3	0	-2.80222	0.062	0.528	0	Secretory
BCYRN1	0	-2.8033	0.067	0.382	0	Secretory
BASP1	0	-2.86303	0.057	0.514	0	Secretory
VWA3A	0	-2.89358	0.043	0.413	0	Secretory
DNAH7	0	-2.9219	0.034	0.462	0	Secretory
BAIAP3	0	-2.93364	0.057	0.392	0	Secretory
C20orf85	0	-2.94674	0.081	0.537	0	Secretory
CES4A	0	-2.96565	0.051	0.416	0	Secretory
ANKUB1	0	-2.98777	0.037	0.48	0	Secretory
CROCC	0	-2.99251	0.064	0.405	0	Secretory
SNTN	0	-2.99805	0.063	0.502	0	Secretory
PLTP	0	-3.0014	0.06	0.404	0	Secretory
AGR3	0	-3.00604	0.067	0.403	0	Secretory
CDHR3	0	-3.05	0.027	0.478	0	Secretory
CST3	0	-3.05092	0.687	0.326	0	Secretory
IGSF10	0	-3.05834	0.066	0.389	0	Secretory
CFAP54	0	-3.08525	0.036	0.416	0	Secretory
DNAAF1	0	-3.16186	0.038	0.505	0	Secretory
CFAP70	0	-3.18143	0.038	0.454	0	Secretory
DNAH11	0	-3.22585	0.032	0.452	0	Secretory
KCTD12	0	-3.23142	0.065	0.295	0	Secretory
CWH43	0	-3.357	0.046	0.253	0	Secretory
CES1	0	-3.3725	0.11	0.46	0	Secretory
CROCC2	0	-3.38591	0.052	0.382	0	Secretory
RP11-356K23.1	0	-3.46841	0.08	0.477	0	Secretory
ANKRD18A	0	-3.47303	0.09	0.302	0	Secretory
OXTR	0	-3.48697	0.06	0.324	0	Secretory
MAP1B	0	-3.52859	0.06	0.347	0	Secretory
FABP6	0	-3.56138	0.058	0.361	0	Secretory
CTGF	0	-3.61717	0.064	0.413	0	Secretory
CFAP157	0	-3.63707	0.043	0.43	0	Secretory
BEST4	0	-3.84883	0.048	0.392	0	Secretory
DNAH12	0	-3.93986	0.026	0.441	0	Secretory
TUBA1A	0	-3.96625	0.051	0.514	0	Secretory
PROS1	0	-3.99777	0.047	0.356	0	Secretory
IGFBP7	0	-4.01763	0.044	0.469	0	Secretory
SYNE1	0	-4.07839	0.025	0.465	0	Secretory
HSP90AA1	0	-4.10442	0.053	0.513	0	Secretory
TMEM190	0	-4.16295	0.045	0.462	0	Secretory
RP1	0	-4.22017	0.034	0.434	0	Secretory
TUBB4B	0	-4.30826	0.043	0.513	0	Secretory
LDLRAD4	0	-4.35579	0.078	0.391	0	Secretory
DNAH5	0	-4.4731	0.027	0.473	0	Secretory
EVL	0	-4.6432	0.08	0.374	0	Secretory
VCAN	0	-4.71322	0.048	0.246	0	Secretory
CAPS	0	-4.96345	0.041	0.565	0	Secretory
VIM	0	-5.90991	0.034	0.317	0	Secretory
ACAP1	0	-6.04705	0.037	0.304	0	Secretory
LGALS2	6.07e-308	-4.36003	0.027	0.141	1.82e-304	Secretory
MAN1A1	1.63e-307	0.517877	0.477	0.167	4.88e-304	Secretory
TAC3	5.41e-306	3.6833	0.429	0.032	1.62e-302	Secretory
CRLF1	1.8e-304	-1.34792	0.056	0.225	5.41e-301	Secretory
SULT2B1	2.21e-304	1.55806	0.496	0.073	6.64e-301	Secretory
NELL2	1.09e-300	-3.76358	0.057	0.322	3.28e-297	Secretory
TBC1D10C	1.33e-300	-5.25725	0.012	0.202	3.99e-297	Secretory
ERO1A	1.74e-300	0.968778	0.594	0.314	5.21e-297	Secretory
HLA-DMA	2.02e-295	-1.96818	0.505	0.231	6.06e-292	Secretory
SPRR3	4.79e-294	2.11419	0.444	0.025	1.44e-290	Secretory
MACC1	6.84e-293	2.14445	0.546	0.248	2.05e-289	Secretory
CLDN10	1.74e-292	1.90123	0.478	0.112	5.22e-289	Secretory
HLA-DRB1	8.11e-292	-1.72758	0.48	0.227	2.43e-288	Secretory
ADH7	4.54e-291	-1.50964	0.202	0.415	1.36e-287	Secretory
CXCL1	4.82e-289	2.68222	0.472	0.036	1.45e-285	Secretory
HLA-DMB	2.63e-288	-1.07028	0.435	0.155	7.9e-285	Secretory
RPL18A	1.61e-286	-1.57478	0.596	0.287	4.82e-283	Secretory
TFF3	3.96e-286	0.577885	0.182	0.321	1.19e-282	Secretory
PTPRC	6.79e-284	-6.37011	0.001	0.217	2.04e-280	Secretory
GRHL1	7.17e-284	0.982354	0.589	0.245	2.15e-280	Secretory
TUBA4A	1.31e-282	-0.97423	0.477	0.186	3.94e-279	Secretory
PMEPA1	2.65e-281	0.471758	0.439	0.135	7.96e-278	Secretory
PDLIM2	8.03e-280	0.451152	0.461	0.156	2.41e-276	Secretory
VWA1	6.13e-279	0.925809	0.538	0.123	1.84e-275	Secretory
CH25H	2.31e-275	-1.65103	0.09	0.226	6.92e-272	Secretory
RPS12	1.05e-274	-1.97777	0.631	0.285	3.15e-271	Secretory
ALDH1A2	1.29e-274	-0.904802	0.021	0.106	3.86e-271	Secretory
LAD1	2.35e-269	1.18015	0.475	0.059	7.06e-266	Secretory
MATK	1.41e-267	-5.58946	0.015	0.192	4.24e-264	Secretory
GMFG	3.31e-267	-5.10842	0.003	0.211	9.92e-264	Secretory
SPNS2	5.44e-266	1.43794	0.44	0.052	1.63e-262	Secretory
TPM2	5.7e-266	-2.16615	0.133	0.306	1.71e-262	Secretory
CSN1S1	7.32e-265	-2.47958	0.015	0.116	2.2e-261	Secretory
MARCKS	1.01e-264	-3.0756	0.226	0.422	3.03e-261	Secretory
OAS1	3.13e-264	0.845382	0.565	0.247	9.39e-261	Secretory
BPIFA1	3.87e-264	3.82226	0.498	0.051	1.16e-260	Secretory
FAM107A	3.89e-264	1.33499	0.501	0.119	1.17e-260	Secretory
PDLIM3	2.99e-263	-1.31644	0.028	0.158	8.96e-260	Secretory
RIMS1	5.97e-263	3.03548	0.506	0.078	1.79e-259	Secretory
ENTPD1	9.51e-262	-0.627801	0.411	0.153	2.85e-258	Secretory
FAM129A	1.04e-260	1.56074	0.554	0.279	3.13e-257	Secretory
NDRG1	4.26e-260	0.825712	0.497	0.157	1.28e-256	Secretory
KRT23	2.5e-259	0.56821	0.524	0.244	7.49e-256	Secretory
TMEM59L	1.59e-258	-1.97069	0.023	0.163	4.76e-255	Secretory
ATP13A5	2.32e-258	2.73474	0.499	0.032	6.96e-255	Secretory
PPP2R5C	7.57e-258	-2.87484	0.183	0.434	2.27e-254	Secretory
LINC01018	4.54e-257	-0.931855	0.047	0.157	1.36e-253	Secretory
SLC34A2	1.59e-256	2.91407	0.418	0.059	4.78e-253	Secretory
ACSL1	3.17e-255	0.26447	0.531	0.199	9.5e-252	Secretory
BTG1	6.41e-255	-2.42589	0.441	0.271	1.92e-251	Secretory
CD37	7.98e-254	-5.18724	0.003	0.208	2.39e-250	Secretory
BTG3	6.34e-253	1.29759	0.498	0.234	1.9e-249	Secretory
MCL1	7.67e-253	-1.08401	0.582	0.306	2.3e-249	Secretory
SPARCL1	1.46e-252	0.620208	0.536	0.198	4.37e-249	Secretory
AKR1B10	8.62e-252	0.500125	0.186	0.277	2.59e-248	Secretory
GDF15	5.45e-250	1.28016	0.523	0.231	1.63e-246	Secretory
HMGB2	5.1e-249	-3.47596	0.169	0.408	1.53e-245	Secretory
ITM2A	1.57e-247	-3.78387	0.031	0.257	4.7e-244	Secretory
LAPTM5	3.51e-247	-5.27897	0.004	0.216	1.05e-243	Secretory
FUT3	2.07e-245	1.31488	0.56	0.172	6.22e-242	Secretory
CTXN2	2.72e-245	-1.19415	0.008	0.105	8.15e-242	Secretory
SOCS3	1.89e-244	1.64643	0.484	0.212	5.68e-241	Secretory
RFX8	4.13e-244	-2.91458	0.031	0.136	1.24e-240	Secretory
IFITM10	4.01e-243	1.32674	0.488	0.189	1.2e-239	Secretory
PCDH19	6.8e-243	-1.87855	0.081	0.227	2.04e-239	Secretory
AK1	4.32e-242	-2.58038	0.191	0.411	1.3e-238	Secretory
HPGDS	7.92e-242	-4.60581	0.016	0.138	2.37e-238	Secretory
ZNF185	2.02e-241	0.886065	0.525	0.151	6.07e-238	Secretory
CD52	6.04e-241	-6.28541	0	0.207	1.81e-237	Secretory
CLEC12A	1.32e-240	0.405898	0.367	0.133	3.95e-237	Secretory
ARHGDIB	1.28e-239	-1.86713	0.514	0.271	3.83e-236	Secretory
ADGRF1	6.64e-239	0.840597	0.598	0.317	1.99e-235	Secretory
SLC39A8	7.57e-237	0.568395	0.446	0.119	2.27e-233	Secretory
TMEM61	8.02e-237	-2.20623	0.138	0.237	2.41e-233	Secretory
TFPI2	1.88e-236	4.11897	0.465	0.055	5.64e-233	Secretory
CDC42EP1	8.67e-234	0.718633	0.475	0.073	2.6e-230	Secretory
LINC01226	1.19e-232	-1.06544	0.04	0.123	3.57e-229	Secretory
CD53	2.7e-232	-8.49188	0.001	0.209	8.1e-229	Secretory
FXYD1	2.17e-231	-2.53614	0.076	0.256	6.52e-228	Secretory
FAM43A	5.05e-230	1.23266	0.409	0.09	1.52e-226	Secretory
CCDC80	2.9e-229	-1.64966	0.211	0.375	8.71e-226	Secretory
CEL	4.39e-229	-3.10476	0.046	0.162	1.32e-225	Secretory
LUCAT1	8.53e-229	-1.56298	0.066	0.177	2.56e-225	Secretory
GNE	7.89e-226	0.870285	0.525	0.198	2.37e-222	Secretory
ALOX5AP	2.21e-224	-7.7495	0.003	0.204	6.63e-221	Secretory
NR4A1	3.39e-224	0.455952	0.445	0.158	1.02e-220	Secretory
SUSD3	1.21e-223	0.515042	0.338	0.131	3.64e-220	Secretory
UCHL1	1.49e-223	-1.78895	0.055	0.125	4.48e-220	Secretory
CDKN2B	2.92e-223	0.287974	0.475	0.09	8.77e-220	Secretory
AC093673.5	1.32e-222	0.530981	0.351	0.114	3.97e-219	Secretory
LAIR1	1.81e-222	-3.29968	0.007	0.159	5.42e-219	Secretory
ALDH1A3	3.19e-222	1.81343	0.487	0.114	9.57e-219	Secretory
DSE	1.82e-221	-2.8006	0.134	0.326	5.45e-218	Secretory
DOCK10	3.14e-219	-5.94576	0.003	0.18	9.41e-216	Secretory
MGAT4A	2.79e-218	-0.479824	0.425	0.198	8.37e-215	Secretory
RND3	8.04e-218	1.02468	0.574	0.279	2.41e-214	Secretory
CPXM1	2.37e-217	2.09008	0.44	0.03	7.12e-214	Secretory
METRNL	5.06e-217	0.299347	0.427	0.136	1.52e-213	Secretory
ABHD5	1.98e-214	0.398195	0.485	0.199	5.94e-211	Secretory
GRAMD2	1.1e-213	-2.5524	0.073	0.271	3.31e-210	Secretory
CD48	2.86e-213	-5.3466	0.002	0.208	8.57e-210	Secretory
SMIM5	1.26e-212	-1.24718	0.194	0.349	3.78e-209	Secretory
ST3GAL4	3.34e-212	0.705751	0.49	0.152	1e-208	Secretory
ASPG	2.86e-210	2.86035	0.428	0.014	8.58e-207	Secretory
CYP24A1	4.48e-209	-0.990104	0.05	0.174	1.34e-205	Secretory
HPSE	1.14e-207	1.23657	0.43	0.086	3.42e-204	Secretory
PTGS2	2.99e-207	0.723587	0.441	0.073	8.96e-204	Secretory
APBB1IP	1.72e-206	-7.74073	0.001	0.203	5.16e-203	Secretory
TRAC	5e-206	-5.90973	0.006	0.189	1.5e-202	Secretory
NCOA7	7.99e-206	1.65228	0.519	0.258	2.4e-202	Secretory
MAFB	4.53e-205	0.484725	0.444	0.088	1.36e-201	Secretory
CYP2J2	5.88e-205	4.29592	0.491	0.176	1.77e-201	Secretory
NKG7	7.63e-205	-9.04766	0.001	0.187	2.29e-201	Secretory
ITGA2	9.45e-205	-0.54032	0.223	0.369	2.84e-201	Secretory
STK17A	7e-204	-3.10035	0.156	0.363	2.1e-200	Secretory
CST6	1.05e-203	-1.05821	0.047	0.139	3.14e-200	Secretory
CYP1B1	2.03e-203	2.48274	0.479	0.038	6.1e-200	Secretory
AXL	5.76e-203	-2.17828	0.07	0.146	1.73e-199	Secretory
TK1	2.05e-202	-1.06857	0.102	0.23	6.15e-199	Secretory
DERL3	1.45e-201	-3.05145	0.068	0.237	4.34e-198	Secretory
CXCL8	4.25e-201	0.889241	0.398	0.047	1.27e-197	Secretory
SLC38A1	1.02e-200	-0.340999	0.469	0.218	3.06e-197	Secretory
VASH2	4.07e-200	-1.76863	0.032	0.103	1.22e-196	Secretory
RYR3	8.1e-200	-3.26275	0.029	0.177	2.43e-196	Secretory
FAM129B	1.7e-199	-0.397366	0.552	0.286	5.11e-196	Secretory
FOLR1	6.75e-199	2.613	0.473	0.172	2.02e-195	Secretory
DHRS9	1.25e-198	-0.760726	0.247	0.415	3.74e-195	Secretory
SLC2A3	1.83e-198	-7.30874	0.002	0.195	5.49e-195	Secretory
CD8A	2.09e-198	-4.58482	0.004	0.173	6.27e-195	Secretory
TRAF3IP3	1.02e-197	-6.33767	0.004	0.181	3.06e-194	Secretory
KRT4	6.08e-197	3.04853	0.508	0.07	1.83e-193	Secretory
RP11-297N6.4	1.29e-196	-1.30338	0.077	0.209	3.86e-193	Secretory
CSTA	5.94e-196	0.975951	0.492	0.107	1.78e-192	Secretory
RASAL3	2.24e-195	-5.09647	0.012	0.171	6.71e-192	Secretory
JAML	3.8e-195	-6.8667	0.004	0.188	1.14e-191	Secretory
TMEM176A	1.54e-194	-0.748243	0.072	0.154	4.61e-191	Secretory
ANXA2	1.73e-194	-1.12556	0.25	0.511	5.2e-191	Secretory
RPL35	5.14e-194	-1.60466	0.579	0.328	1.54e-190	Secretory
CYP26A1	6.85e-194	2.44955	0.429	0.029	2.05e-190	Secretory
C12orf57	1.61e-193	-1.76773	0.554	0.335	4.83e-190	Secretory
KB-1930G5.4	3.65e-191	-1.69624	0.028	0.132	1.1e-187	Secretory
RP11-357N13.3	2.03e-190	-1.91559	0.033	0.142	6.09e-187	Secretory
MYO1F	2.88e-190	-3.8925	0.013	0.209	8.64e-187	Secretory
RGS1	5.73e-190	-8.06239	0.003	0.198	1.72e-186	Secretory
RP11-4B16.3	6.47e-189	-1.26912	0.024	0.112	1.94e-185	Secretory
LGALS1	1.55e-188	-5.20158	0.025	0.228	4.65e-185	Secretory
SYT5	5.57e-188	-1.84808	0.054	0.19	1.67e-184	Secretory
IGFBP6	6.37e-187	-1.25519	0.029	0.165	1.91e-183	Secretory
TNNI2	7.71e-187	0.501438	0.431	0.128	2.31e-183	Secretory
NDUFA4L2	8.39e-187	-1.26297	0.036	0.102	2.52e-183	Secretory
IL16	1.06e-186	-3.89541	0.041	0.284	3.18e-183	Secretory
BMX	2.52e-186	-2.2539	0.027	0.111	7.56e-183	Secretory
REL	4.54e-186	-0.577669	0.546	0.309	1.36e-182	Secretory
XAF1	5.02e-186	1.183	0.567	0.321	1.51e-182	Secretory
SASH3	6.06e-186	-4.50173	0.003	0.185	1.82e-182	Secretory
HSPA1A	7.61e-185	-2.45076	0.237	0.432	2.28e-181	Secretory
HIF1A	8.22e-184	-1.75748	0.48	0.26	2.46e-180	Secretory
PREX1	3.47e-183	-4.90445	0.033	0.2	1.04e-179	Secretory
KLRB1	1.91e-182	-5.79311	0.002	0.17	5.74e-179	Secretory
GZMM	3.56e-182	-4.94601	0.007	0.169	1.07e-178	Secretory
RNF213	4.49e-182	2.13004	0.544	0.35	1.35e-178	Secretory
CACNA1H	2.77e-181	-3.19384	0.019	0.13	8.32e-178	Secretory
IFIT3	1.1e-180	0.874293	0.518	0.276	3.29e-177	Secretory
TMEM233	2.53e-179	-2.17643	0.02	0.13	7.58e-176	Secretory
GIMAP1	2.69e-179	-4.57737	0.001	0.176	8.06e-176	Secretory
FERMT3	3.77e-178	-4.05126	0.02	0.179	1.13e-174	Secretory
LTB	4.28e-178	-5.73037	0.002	0.163	1.28e-174	Secretory
CCL5	1.09e-177	-5.06315	0.003	0.175	3.27e-174	Secretory
ADAM12	9.76e-177	-3.4737	0.044	0.227	2.93e-173	Secretory
TMEM176B	1.41e-176	-1.42059	0.059	0.152	4.23e-173	Secretory
TRIP10	4.3e-176	1.51431	0.505	0.129	1.29e-172	Secretory
RPS3	5.25e-176	-2.59711	0.503	0.271	1.57e-172	Secretory
SECTM1	2.93e-175	2.27656	0.41	0.072	8.79e-172	Secretory
TMIGD2	3.23e-175	-5.82117	0.002	0.159	9.69e-172	Secretory
TRBC2	3.29e-174	-5.34155	0.001	0.18	9.86e-171	Secretory
LKAAEAR1	7.34e-174	-1.23362	0.052	0.213	2.2e-170	Secretory
TGFB2	1.27e-172	1.68927	0.387	0.044	3.81e-169	Secretory
CD96	6.9e-172	-5.46311	0.009	0.181	2.07e-168	Secretory
AIM1L	1.08e-170	0.442028	0.346	0.079	3.24e-167	Secretory
CDH2	3e-170	-0.859504	0.054	0.132	9.01e-167	Secretory
RHOB	4.22e-170	0.752504	0.527	0.318	1.27e-166	Secretory
CORT	4.31e-170	-0.433288	0.034	0.11	1.29e-166	Secretory
NCR3	4.97e-170	-6.24011	0.002	0.159	1.49e-166	Secretory
ITGA4	3.06e-169	-6.42205	0.001	0.184	9.17e-166	Secretory
TSPAN1	2.31e-168	-1.78403	0.239	0.507	6.94e-165	Secretory
GPRIN3	5.98e-168	-3.63994	0.003	0.187	1.79e-164	Secretory
CALB1	7.29e-168	1.90498	0.42	0.061	2.19e-164	Secretory
LCP2	7.42e-168	-4.56808	0.004	0.192	2.23e-164	Secretory
CD2	2.5e-167	-8.14183	0.001	0.174	7.51e-164	Secretory
TRGC2	5.06e-167	-7.76496	0.002	0.157	1.52e-163	Secretory
CLDN1	3.46e-166	1.44571	0.506	0.257	1.04e-162	Secretory
NMU	6.17e-166	0.672725	0.369	0.093	1.85e-162	Secretory
GADD45B	1.53e-165	-0.430232	0.439	0.278	4.6e-162	Secretory
ADA	5.73e-165	-1.74788	0.032	0.148	1.72e-161	Secretory
CALD1	1.07e-164	1.80784	0.411	0.057	3.2e-161	Secretory
LY6D	1.73e-164	2.42437	0.406	0.035	5.19e-161	Secretory
KCNK6	3.4e-164	1.0724	0.469	0.149	1.02e-160	Secretory
LITAF	1.09e-163	-2.33237	0.54	0.363	3.26e-160	Secretory
TDRD9	1.24e-163	-1.58468	0.026	0.101	3.71e-160	Secretory
RP4-635E18.6	1.41e-162	-0.63419	0.07	0.192	4.24e-159	Secretory
SAMSN1	5.18e-162	-4.86942	0.002	0.176	1.55e-158	Secretory
IKZF1	5.33e-161	-4.53947	0.005	0.199	1.6e-157	Secretory
RP4-530I15.6	2.63e-160	-0.701711	0.073	0.139	7.9e-157	Secretory
ABTB2	3.87e-159	1.08393	0.369	0.048	1.16e-155	Secretory
CYP2A13	5.28e-159	4.16144	0.507	0.194	1.58e-155	Secretory
OAS3	7.27e-158	0.541613	0.469	0.205	2.18e-154	Secretory
RP11-54H7.4	1.3e-157	0.456119	0.432	0.095	3.9e-154	Secretory
GLYATL2	1.84e-157	4.47975	0.387	0.014	5.52e-154	Secretory
SRGN	3.45e-157	-8.34946	0.005	0.215	1.03e-153	Secretory
GZMA	3.76e-157	-8.50662	0.002	0.158	1.13e-153	Secretory
SPINK2	4.29e-157	-2.62011	0.034	0.201	1.29e-153	Secretory
SLA	5.68e-157	-4.86682	0.001	0.172	1.7e-153	Secretory
MSN	9.79e-156	-5.83944	0.069	0.282	2.94e-152	Secretory
HOTAIRM1	1.29e-155	-2.8762	0.015	0.178	3.87e-152	Secretory
PTPN7	1.66e-155	-5.78618	0.006	0.198	4.99e-152	Secretory
ARHGAP9	2.33e-155	-7.78765	0.001	0.19	6.98e-152	Secretory
GIMAP7	2.81e-155	-4.87805	0.001	0.171	8.42e-152	Secretory
S100A8	4.33e-155	1.65283	0.347	0.044	1.3e-151	Secretory
PLA2G2C	8.87e-155	-1.48405	0.017	0.114	2.66e-151	Secretory
SELL	1.4e-154	0.318328	0.373	0.08	4.21e-151	Secretory
TRBC1	2.27e-154	-8.07318	0.002	0.16	6.82e-151	Secretory
NABP1	5.44e-154	0.277301	0.448	0.227	1.63e-150	Secretory
RARRES2	5.08e-153	-0.55984	0.38	0.171	1.52e-149	Secretory
GPR183	5.41e-153	-5.40397	0.002	0.181	1.62e-149	Secretory
ECI2	1.83e-152	-0.819209	0.155	0.27	5.49e-149	Secretory
RAP2B	2.71e-152	0.943548	0.457	0.221	8.13e-149	Secretory
ACSL4	1.37e-151	-1.12115	0.406	0.183	4.1e-148	Secretory
CYP2A6	3.26e-151	3.25715	0.474	0.14	9.78e-148	Secretory
ALDH3A1	2.3e-150	1.15348	0.515	0.333	6.89e-147	Secretory
TPT1	1.53e-149	-0.757775	0.558	0.311	4.6e-146	Secretory
PGAM2	5.21e-149	-1.03102	0.043	0.124	1.56e-145	Secretory
RP11-307E17.8	6.57e-148	-0.707719	0.018	0.112	1.97e-144	Secretory
SPN	7.82e-148	-4.37517	0.002	0.179	2.35e-144	Secretory
CLDN3	9.99e-148	-2.0568	0.213	0.36	3e-144	Secretory
IL2RB	1.2e-146	-7.19405	0.003	0.177	3.61e-143	Secretory
PARVG	2.67e-146	-3.80149	0.003	0.175	8.01e-143	Secretory
CD4	3.1e-146	-4.06423	0.043	0.191	9.29e-143	Secretory
PSAP	8.57e-146	-3.82664	0.535	0.349	2.57e-142	Secretory
C2orf66	9.96e-145	-1.45237	0.027	0.127	2.99e-141	Secretory
LRRC63	1.38e-143	-2.85322	0.026	0.12	4.15e-140	Secretory
SLC25A25	4.48e-143	0.971862	0.49	0.257	1.34e-139	Secretory
ADAMTS12	5.64e-143	-1.46974	0.048	0.125	1.69e-139	Secretory
NINJ1	5.75e-143	-1.80713	0.415	0.217	1.72e-139	Secretory
CD84	6.13e-143	-5.24053	0.002	0.177	1.84e-139	Secretory
SERPINA1	6.64e-143	0.587402	0.389	0.105	1.99e-139	Secretory
DRAXIN	6.93e-143	-0.784493	0.238	0.059	2.08e-139	Secretory
TNFAIP8	1.1e-142	-2.78895	0.196	0.389	3.3e-139	Secretory
MYBL1	1.12e-142	-2.55015	0.013	0.144	3.36e-139	Secretory
AP1S2	1.61e-141	-2.69607	0.037	0.164	4.82e-138	Secretory
CEBPB	2.66e-141	-1.34805	0.553	0.359	7.99e-138	Secretory
DUOXA2	4.91e-141	2.57777	0.363	0.055	1.47e-137	Secretory
LCP1	2.2e-140	-5.77966	0.011	0.222	6.61e-137	Secretory
CMTM3	3.06e-140	-2.68946	0.028	0.19	9.19e-137	Secretory
RP11-395B7.2	4.52e-140	-1.76452	0.052	0.103	1.36e-136	Secretory
RPS19	6.38e-140	-5.34583	0.292	0.262	1.91e-136	Secretory
CD247	2.52e-139	-6.99758	0.001	0.161	7.57e-136	Secretory
NPC2	2.52e-139	-3.32942	0.548	0.334	7.57e-136	Secretory
CD19	5.14e-139	-2.92709	0.032	0.179	1.54e-135	Secretory
CTSZ	5.51e-139	-4.31419	0.212	0.384	1.65e-135	Secretory
GCLC	9.16e-139	-1.02531	0.256	0.399	2.75e-135	Secretory
RPL37	1.43e-138	-1.68016	0.532	0.322	4.28e-135	Secretory
DUSP1	3.51e-138	-0.680843	0.507	0.315	1.05e-134	Secretory
PCAT29	1.27e-137	-3.63378	0.036	0.203	3.81e-134	Secretory
RP11-222K16.1	2.06e-137	-1.51994	0.008	0.105	6.19e-134	Secretory
NR4A3	1.86e-136	-2.5763	0.03	0.149	5.58e-133	Secretory
GAS6	3e-136	-2.06244	0.16	0.274	8.99e-133	Secretory
GBP5	7.65e-136	-2.12564	0.056	0.229	2.29e-132	Secretory
FBXO32	9.22e-136	0.462357	0.461	0.187	2.77e-132	Secretory
SERPINB2	1.44e-135	1.02537	0.366	0.095	4.31e-132	Secretory
TNF	1.75e-135	-3.6674	0.01	0.169	5.25e-132	Secretory
TNFRSF18	6.33e-135	0.860714	0.389	0.134	1.9e-131	Secretory
KIF2C	9.57e-135	-0.665305	0.053	0.158	2.87e-131	Secretory
SLAMF1	2.73e-134	-7.02303	0.001	0.134	8.2e-131	Secretory
CFL1	2.96e-134	-2.20483	0.502	0.316	8.87e-131	Secretory
SLC9A2	3.56e-134	1.76073	0.417	0.043	1.07e-130	Secretory
SERTAD1	4.54e-134	-0.983674	0.455	0.288	1.36e-130	Secretory
FMO3	1.06e-133	-0.256148	0.226	0.323	3.17e-130	Secretory
CCL3	1.32e-133	-4.3539	0.004	0.139	3.96e-130	Secretory
PITX1	1.46e-133	1.01463	0.529	0.3	4.37e-130	Secretory
IL4I1	3.21e-133	-3.39493	0.011	0.127	9.64e-130	Secretory
SLURP1	6.45e-133	2.57499	0.416	0.022	1.93e-129	Secretory
CXCR6	9.15e-133	-7.84306	0.001	0.155	2.75e-129	Secretory
RASGRP2	5.31e-132	-3.97445	0.005	0.144	1.59e-128	Secretory
WNT5A-AS1	6.37e-132	2.1888	0.358	0.035	1.91e-128	Secretory
GFI1	2.25e-131	-3.7994	0.005	0.153	6.74e-128	Secretory
VASP	3.22e-129	-1.31568	0.478	0.285	9.66e-126	Secretory
LAX1	8.41e-129	-3.24228	0.01	0.171	2.52e-125	Secretory
POMK	1.08e-128	-0.575438	0.08	0.127	3.23e-125	Secretory
PCDH1	1.81e-128	1.07918	0.499	0.176	5.42e-125	Secretory
BLK	3.65e-128	-3.7179	0	0.11	1.09e-124	Secretory
STATH	6.72e-128	4.40686	0.409	0.044	2.01e-124	Secretory
MIA	7.68e-128	1.38051	0.331	0.12	2.3e-124	Secretory
MIR155HG	9.92e-128	-3.90685	0.001	0.152	2.98e-124	Secretory
SYT11	1.24e-127	-3.15709	0.009	0.159	3.72e-124	Secretory
SORD	1.6e-127	1.48319	0.325	0.392	4.81e-124	Secretory
CCL4	2.31e-127	-4.43299	0.004	0.176	6.94e-124	Secretory
PIEZO2	3.37e-127	-3.18749	0.039	0.14	1.01e-123	Secretory
JARID2	5.4e-127	-0.26916	0.421	0.201	1.62e-123	Secretory
GYG1	8.68e-127	-1.45613	0.41	0.257	2.6e-123	Secretory
ICOS	1.6e-126	-3.81929	0.004	0.144	4.79e-123	Secretory
RP5-1171I10.5	1.66e-126	-5.18312	0.003	0.179	4.99e-123	Secretory
RGCC	1.24e-125	-2.2061	0.224	0.379	3.73e-122	Secretory
TCERG1L	2.13e-125	-0.641893	0.055	0.105	6.39e-122	Secretory
CKLF	6.26e-125	-4.62354	0.145	0.365	1.88e-121	Secretory
CPA4	2.67e-124	1.69378	0.329	0.016	8e-121	Secretory
TNFRSF1B	3.96e-124	-4.20648	0.012	0.179	1.19e-120	Secretory
EPHA2	5.15e-123	1.22366	0.515	0.265	1.55e-119	Secretory
PLK3	2.28e-122	0.345395	0.42	0.229	6.85e-119	Secretory
DEFB1	2.76e-122	0.818553	0.376	0.065	8.27e-119	Secretory
SIT1	8.59e-122	-5.75172	0.001	0.144	2.58e-118	Secretory
RPL12	1.38e-121	-1.27478	0.556	0.331	4.13e-118	Secretory
CD69	1.58e-121	-5.33358	0.006	0.202	4.74e-118	Secretory
AGR2	1.68e-121	2.33489	0.564	0.405	5.04e-118	Secretory
AC022182.3	1.93e-121	-1.62072	0.012	0.107	5.78e-118	Secretory
FAM49B	2.85e-121	-1.46994	0.469	0.307	8.54e-118	Secretory
HOXB-AS1	1.26e-120	-4.12463	0.049	0.23	3.78e-117	Secretory
NEURL3	1.05e-119	2.95432	0.461	0.094	3.15e-116	Secretory
HERPUD1	3.96e-119	-1.72139	0.529	0.349	1.19e-115	Secretory
CSTB	6.86e-119	0.592224	0.578	0.417	2.06e-115	Secretory
IL10RA	1.77e-118	-4.22535	0.003	0.159	5.3e-115	Secretory
OSTF1	5.38e-118	-0.696074	0.486	0.346	1.61e-114	Secretory
CD8B	7.67e-118	-6.05337	0.003	0.148	2.3e-114	Secretory
ITM2C	9.46e-118	-2.45634	0.421	0.272	2.84e-114	Secretory
PRAP1	6.93e-117	-1.29858	0.022	0.139	2.08e-113	Secretory
MMP7	8.93e-117	3.41839	0.387	0.052	2.68e-113	Secretory
PITPNC1	5.6e-116	-1.20629	0.289	0.187	1.68e-112	Secretory
KLRC1	1.06e-115	-5.07778	0.001	0.127	3.18e-112	Secretory
TGFB1	1.7e-115	-3.5816	0.068	0.251	5.11e-112	Secretory
LCK	2.74e-115	-4.58623	0.008	0.175	8.22e-112	Secretory
WIPF1	8.05e-115	-3.77914	0.03	0.204	2.42e-111	Secretory
SKAP1	1.4e-114	-4.69594	0.05	0.229	4.21e-111	Secretory
TRIM9	3.57e-114	-1.23671	0.052	0.134	1.07e-110	Secretory
CDKN2A	3.69e-114	-0.803274	0.164	0.248	1.11e-110	Secretory
RAB32	4.58e-114	-0.680605	0.37	0.085	1.37e-110	Secretory
AC007292.6	5.14e-114	-0.299393	0.09	0.129	1.54e-110	Secretory
A1BG	7.31e-114	-3.81676	0.022	0.194	2.19e-110	Secretory
GCSAM	7.76e-114	-2.15621	0.029	0.159	2.33e-110	Secretory
RCAN2	9.1e-114	-1.28021	0.056	0.115	2.73e-110	Secretory
KLK13	9.59e-114	1.41283	0.133	0.172	2.88e-110	Secretory
CLNK	1.17e-113	-3.226	0.013	0.142	3.52e-110	Secretory
IL9R	2.52e-113	-0.949454	0.058	0.105	7.56e-110	Secretory
CCND2	8.37e-113	-5.01002	0.003	0.157	2.51e-109	Secretory
PIP	2.44e-112	1.06945	0.383	0.145	7.31e-109	Secretory
SCIMP	2.6e-112	-2.18313	0.067	0.102	7.81e-109	Secretory
VASH1	1.24e-111	-3.09948	0.01	0.145	3.73e-108	Secretory
GPR155	1.43e-111	-3.28941	0.133	0.298	4.29e-108	Secretory
LINC01220	1.41e-110	-1.02283	0.088	0.149	4.22e-107	Secretory
GPX2	2.21e-110	1.78426	0.483	0.279	6.64e-107	Secretory
RGL4	2.22e-110	-6.33613	0.001	0.152	6.66e-107	Secretory
KY	3.99e-110	-0.899193	0.056	0.113	1.2e-106	Secretory
HDC	6.58e-110	-2.14193	0.044	0.139	1.97e-106	Secretory
NOS2	1.35e-109	2.11543	0.359	0.047	4.06e-106	Secretory
RPL13	1.36e-109	-2.60872	0.434	0.283	4.07e-106	Secretory
SH3KBP1	1.5e-109	-1.30859	0.407	0.237	4.5e-106	Secretory
DLL4	1.89e-109	0.284558	0.104	0.095	5.66e-106	Secretory
MTHFD2	2.55e-109	-0.318444	0.31	0.157	7.66e-106	Secretory
TNFRSF12A	2.68e-109	1.03074	0.398	0.154	8.03e-106	Secretory
LINC01353	3.9e-109	-0.841044	0.059	0.175	1.17e-105	Secretory
FYN	5.02e-109	-4.12317	0.054	0.218	1.5e-105	Secretory
RP11-160E2.6	6.17e-109	-3.49249	0.11	0.215	1.85e-105	Secretory
AIP	9.25e-109	-1.3379	0.364	0.216	2.78e-105	Secretory
FLNA	1.12e-108	-4.61891	0.036	0.227	3.37e-105	Secretory
HOPX	1.44e-108	-0.865887	0.233	0.183	4.32e-105	Secretory
AC091633.3	4.93e-108	-0.664336	0.04	0.14	1.48e-104	Secretory
IL7R	5.2e-108	-4.52641	0.006	0.182	1.56e-104	Secretory
LOXL4	6.05e-108	3.24543	0.376	0.051	1.82e-104	Secretory
ENPP2	6.43e-108	-2.3463	0.024	0.152	1.93e-104	Secretory
LAT	7.65e-108	-3.17128	0.06	0.213	2.29e-104	Secretory
GATA3	1.13e-107	-0.291697	0.276	0.115	3.4e-104	Secretory
PSTPIP1	1.68e-107	-3.79275	0.01	0.183	5.03e-104	Secretory
SLC26A4	1.99e-107	3.45197	0.333	0.048	5.96e-104	Secretory
XIST	2.49e-107	0.382043	0.545	0.373	7.48e-104	Secretory
FAM83D	3.03e-107	1.19228	0.369	0.066	9.1e-104	Secretory
IFI27	2.91e-106	-1.07909	0.286	0.514	8.73e-103	Secretory
HOXB3	3.21e-106	-1.9493	0.027	0.178	9.64e-103	Secretory
CHN2	5.44e-106	-2.97926	0.072	0.268	1.63e-102	Secretory
ZAP70	1.72e-105	-4.40071	0.003	0.159	5.17e-102	Secretory
IL32	1.74e-105	-4.93753	0.017	0.179	5.23e-102	Secretory
LHFPL4	3.21e-105	-0.291029	0.041	0.113	9.63e-102	Secretory
RP11-375I20.6	4.76e-105	1.34254	0.119	0.045	1.43e-101	Secretory
CD3D	5.25e-105	-6.06436	0.01	0.174	1.58e-101	Secretory
FLI1	9.32e-105	-3.01993	0.006	0.154	2.79e-101	Secretory
FMNL3	2.34e-104	-3.11003	0.011	0.147	7.01e-101	Secretory
BIRC3	4.73e-104	0.634743	0.428	0.239	1.42e-100	Secretory
GNG2	5.98e-104	-3.81353	0.004	0.164	1.79e-100	Secretory
RAC2	9.2e-104	-5.12572	0.02	0.203	2.76e-100	Secretory
RPS29	1.71e-103	-2.9066	0.497	0.322	5.13e-100	Secretory
ARID5B	1.82e-102	-0.296462	0.476	0.301	5.45e-99	Secretory
FTH1	3.11e-102	-1.53671	0.289	0.441	9.32e-99	Secretory
JAK3	4.52e-102	-2.7484	0.022	0.19	1.36e-98	Secretory
CA2	7.44e-102	-0.741351	0.055	0.116	2.23e-98	Secretory
LRRC3	2.65e-101	1.32563	0.34	0.069	7.95e-98	Secretory
PPP1R15A	5.21e-101	-1.75213	0.249	0.337	1.56e-97	Secretory
CHST11	6.88e-101	-3.48864	0.072	0.231	2.06e-97	Secretory
HEY1	2.5e-100	2.08959	0.42	0.123	7.49e-97	Secretory
NCCRP1	3.16e-100	1.1204	0.306	0.019	9.48e-97	Secretory
CLSTN2	6.32e-100	-1.22462	0.056	0.104	1.9e-96	Secretory
EVI2B	8.31e-100	-3.2189	0.015	0.176	2.49e-96	Secretory
VSTM2L	1.34e-99	-1.62871	0.201	0.277	4.01e-96	Secretory
ABI3	1.34e-99	-6.47421	0	0.154	4.03e-96	Secretory
CST7	1.39e-99	-6.91154	0.001	0.153	4.16e-96	Secretory
NFKBIA	4.75e-99	-2.77638	0.315	0.266	1.43e-95	Secretory
GPR34	1.2e-98	-5.71238	0.001	0.138	3.59e-95	Secretory
OASL	1.62e-98	-0.961907	0.319	0.137	4.87e-95	Secretory
GPR65	1.99e-98	-6.4242	0.001	0.149	5.97e-95	Secretory
AC006129.2	2.93e-98	-6.22571	0	0.14	8.8e-95	Secretory
PLIN2	3.28e-98	-0.753138	0.295	0.157	9.85e-95	Secretory
RP11-247I13.11	3.24e-97	-0.402103	0.061	0.106	9.73e-94	Secretory
MYO1G	8.87e-97	-3.1464	0.006	0.182	2.66e-93	Secretory
IKZF3	9.3e-97	-3.31871	0.011	0.178	2.79e-93	Secretory
NTHL1	1.32e-96	-0.289565	0.456	0.219	3.97e-93	Secretory
RP11-344P13.6	1.88e-96	-2.81971	0.034	0.189	5.65e-93	Secretory
CD7	2.54e-96	-4.04694	0.026	0.18	7.61e-93	Secretory
LY9	4.36e-96	-2.68978	0.007	0.153	1.31e-92	Secretory
CELF2	6.88e-96	-5.05092	0.068	0.256	2.06e-92	Secretory
CMYA5	7.43e-96	1.61862	0.453	0.197	2.23e-92	Secretory
TGM1	8.33e-96	2.53068	0.398	0.061	2.5e-92	Secretory
ITGAE	1.84e-95	-3.23338	0.21	0.379	5.52e-92	Secretory
ODC1	3.18e-95	-1.79809	0.232	0.385	9.53e-92	Secretory
FCRLB	3.32e-95	0.705603	0.249	0.055	9.96e-92	Secretory
ABL2	5.18e-95	-0.931455	0.218	0.256	1.55e-91	Secretory
GPR55	1.36e-94	-1.73267	0.009	0.136	4.08e-91	Secretory
ZEB2	1.37e-94	-4.07867	0.005	0.178	4.11e-91	Secretory
HLA-DRB5	1.54e-94	-1.9357	0.397	0.272	4.62e-91	Secretory
LST1	1.68e-94	-5.6237	0.004	0.153	5.03e-91	Secretory
RAB3A	7.31e-94	-0.46839	0.077	0.129	2.19e-90	Secretory
RPPH1	1.24e-93	-1.08218	0.085	0.172	3.73e-90	Secretory
WARS	2.21e-93	0.859748	0.272	0.339	6.64e-90	Secretory
QPCT	2.32e-93	-0.271936	0.374	0.154	6.95e-90	Secretory
CFB	2.33e-93	3.25339	0.422	0.094	7e-90	Secretory
CTD-2162K18.4	2.96e-93	-0.417591	0.064	0.104	8.89e-90	Secretory
RRM2	3.04e-93	-0.852595	0.035	0.111	9.13e-90	Secretory
ABCB1	3.18e-93	-5.86123	0.001	0.147	9.53e-90	Secretory
TMEM213	6.12e-93	1.99419	0.447	0.167	1.83e-89	Secretory
MFNG	1.32e-92	-3.07653	0.009	0.149	3.97e-89	Secretory
KRT6A	1.72e-92	0.636602	0.117	0.049	5.16e-89	Secretory
NLRC3	3.18e-92	-2.65531	0.005	0.151	9.54e-89	Secretory
LTC4S	5.47e-92	-3.6498	0.106	0.165	1.64e-88	Secretory
CENPF	7.98e-92	-1.73208	0.062	0.192	2.39e-88	Secretory
TRGC1	2.35e-91	-6.20031	0	0.139	7.04e-88	Secretory
RP11-37N22.1	2.38e-91	-0.825538	0.091	0.117	7.15e-88	Secretory
CXCL10	4.48e-91	0.78879	0.126	0.151	1.34e-87	Secretory
SCML4	7.28e-91	-3.90997	0.001	0.137	2.18e-87	Secretory
FAM83A	1.17e-90	2.24031	0.386	0.018	3.51e-87	Secretory
COTL1	2.82e-90	-4.5218	0.041	0.217	8.47e-87	Secretory
ARHGAP15	4.01e-90	-3.64097	0.003	0.169	1.2e-86	Secretory
FSD1	5.11e-90	-3.10896	0.005	0.137	1.53e-86	Secretory
STAT4	5.19e-90	-3.54745	0.015	0.158	1.56e-86	Secretory
ITGAL	6.54e-90	-4.83145	0.019	0.193	1.96e-86	Secretory
ABLIM3	7.14e-90	2.37448	0.34	0.019	2.14e-86	Secretory
KLF12	1.21e-89	-1.94701	0.061	0.202	3.63e-86	Secretory
COLGALT2	1.54e-89	0.314785	0.11	0.119	4.63e-86	Secretory
SSFA2	2.93e-89	-1.82631	0.506	0.324	8.78e-86	Secretory
AC024592.9	4.77e-89	1.8695	0.103	0.123	1.43e-85	Secretory
RNASE1	5.2e-89	2.8219	0.396	0.043	1.56e-85	Secretory
CCL17	8.27e-89	-1.42818	0.102	0.162	2.48e-85	Secretory
CLDN22	6.37e-88	5.11054	0.39	0.026	1.91e-84	Secretory
FGFR3	9.41e-88	0.335398	0.397	0.045	2.82e-84	Secretory
CLDN23	1.2e-87	-1.3152	0.231	0.288	3.6e-84	Secretory
CYTH4	2.74e-87	-3.45258	0.002	0.149	8.22e-84	Secretory
RP11-489E7.4	2.81e-87	-1.66324	0.189	0.348	8.43e-84	Secretory
ABCA12	3.54e-87	-0.263005	0.129	0.176	1.06e-83	Secretory
RBP1	1.18e-86	-1.35059	0.279	0.339	3.54e-83	Secretory
MSMB	1.33e-86	1.60762	0.449	0.063	4e-83	Secretory
SMS	1.42e-86	0.376977	0.287	0.386	4.26e-83	Secretory
GIMAP4	2.49e-86	-3.90105	0.02	0.155	7.47e-83	Secretory
MCF2L2	3.21e-86	-2.89755	0.061	0.2	9.62e-83	Secretory
SIRPA	3.47e-86	-0.36198	0.29	0.065	1.04e-82	Secretory
ASB2	4.15e-86	-3.58589	0.008	0.142	1.25e-82	Secretory
TNFAIP3	1.2e-85	-3.09988	0.152	0.323	3.61e-82	Secretory
CSRNP1	1.78e-85	-0.250224	0.382	0.199	5.35e-82	Secretory
SESN3	2.74e-85	0.502668	0.326	0.122	8.21e-82	Secretory
LINC00152	4.43e-85	-1.2366	0.3	0.212	1.33e-81	Secretory
ITK	4.76e-85	-5.76786	0.001	0.134	1.43e-81	Secretory
PVT1	6.8e-85	-1.43642	0.29	0.154	2.04e-81	Secretory
DST	8.62e-85	-1.94218	0.229	0.302	2.59e-81	Secretory
CTSW	1.3e-84	-4.74093	0.006	0.164	3.9e-81	Secretory
IFNG	7.22e-84	-7.37604	0.002	0.122	2.17e-80	Secretory
PROB1	8.27e-84	-1.40305	0.055	0.154	2.48e-80	Secretory
LGI1	3.28e-83	3.9023	0.395	0.036	9.85e-80	Secretory
IL23R	4.01e-83	-3.66094	0.002	0.103	1.2e-79	Secretory
CCNO	7.76e-83	1.72362	0.488	0.272	2.33e-79	Secretory
FGFBP1	8.85e-83	3.13924	0.369	0.043	2.65e-79	Secretory
TRG-AS1	1.07e-82	-6.09101	0.001	0.136	3.22e-79	Secretory
MAB21L3	2.95e-82	-0.255403	0.108	0.113	8.85e-79	Secretory
DENND1C	3.16e-82	-5.0129	0.005	0.152	9.47e-79	Secretory
NCKAP1L	4.92e-82	-6.08992	0.001	0.15	1.47e-78	Secretory
CTD-2302E22.4	1.4e-81	-0.657494	0.075	0.113	4.2e-78	Secretory
CISH	2.88e-81	-2.55428	0.039	0.179	8.65e-78	Secretory
IER5L	3.13e-81	0.932052	0.38	0.183	9.38e-78	Secretory
EFNA1	7.23e-81	1.03454	0.444	0.142	2.17e-77	Secretory
CD200R1	1.25e-80	-1.14768	0.313	0.184	3.76e-77	Secretory
CCK	3.8e-80	2.74086	0.324	0.02	1.14e-76	Secretory
ARHGAP4	4.79e-80	-3.47979	0.046	0.221	1.44e-76	Secretory
GRAMD3	8.4e-80	-0.794472	0.238	0.325	2.52e-76	Secretory
PEA15	1.14e-79	-0.535293	0.399	0.163	3.42e-76	Secretory
NRP1	1.43e-79	-0.710649	0.238	0.061	4.3e-76	Secretory
ANXA2R	2.36e-79	-3.9224	0.025	0.184	7.07e-76	Secretory
CTBP1-AS	2.93e-79	-0.369978	0.048	0.129	8.79e-76	Secretory
GPR161	4.29e-79	0.481568	0.149	0.094	1.29e-75	Secretory
ANXA9	1.08e-78	0.998966	0.175	0.085	3.25e-75	Secretory
AC006277.2	1.66e-78	-0.419037	0.075	0.106	4.97e-75	Secretory
KIF5C	2.25e-78	-2.16516	0.027	0.143	6.75e-75	Secretory
TIAM2	2.35e-78	-1.5917	0.092	0.2	7.05e-75	Secretory
MPPED2	8.94e-78	1.30515	0.367	0.049	2.68e-74	Secretory
TXK	1.1e-77	-1.2315	0.032	0.147	3.29e-74	Secretory
RP11-253M7.4	1.29e-77	-0.439839	0.075	0.131	3.86e-74	Secretory
MZF1-AS1	2.31e-77	-1.01471	0.129	0.289	6.92e-74	Secretory
PCDH9	2.49e-77	1.73969	0.179	0.037	7.46e-74	Secretory
FASLG	3.08e-77	-3.78138	0.001	0.124	9.23e-74	Secretory
GZMK	3.31e-77	-2.78356	0.006	0.117	9.94e-74	Secretory
IL27RA	3.92e-77	-4.92592	0.029	0.191	1.18e-73	Secretory
MYC	4.94e-77	0.344334	0.32	0.134	1.48e-73	Secretory
SAMD3	6.26e-77	-3.20763	0.005	0.134	1.88e-73	Secretory
RP11-44F21.3	7.54e-77	-1.00501	0.12	0.153	2.26e-73	Secretory
NKD1	8.8e-77	1.14766	0.33	0.071	2.64e-73	Secretory
CITED1	9.61e-77	1.04577	0.075	0.107	2.88e-73	Secretory
SLC14A1	9.77e-77	-2.28291	0.021	0.112	2.93e-73	Secretory
TCP10L2	1.49e-76	-0.255034	0.11	0.112	4.48e-73	Secretory
GIMAP6	1.55e-76	-5.92198	0.001	0.13	4.65e-73	Secretory
RTN1	1.74e-76	-1.9694	0.046	0.152	5.22e-73	Secretory
RCSD1	3.54e-76	-3.35467	0.009	0.16	1.06e-72	Secretory
FGD3	3.61e-76	-0.264819	0.271	0.143	1.08e-72	Secretory
RHOG	6.12e-76	-1.11315	0.34	0.191	1.84e-72	Secretory
SOWAHD	1.35e-75	-1.80387	0.043	0.11	4.05e-72	Secretory
TAS2R5	1.82e-75	-0.392133	0.107	0.104	5.46e-72	Secretory
TMEM106B	2.28e-75	0.362625	0.493	0.341	6.83e-72	Secretory
ABHD1	2.28e-75	-0.621052	0.056	0.137	6.85e-72	Secretory
HLA-DQA2	2.54e-75	-2.03086	0.049	0.151	7.62e-72	Secretory
NEU1	2.55e-75	-2.66014	0.422	0.32	7.65e-72	Secretory
YOD1	3.61e-75	0.917412	0.2	0.241	1.08e-71	Secretory
MT1M	4.31e-75	1.84608	0.402	0.119	1.29e-71	Secretory
GPR171	4.96e-75	-3.69466	0.003	0.155	1.49e-71	Secretory
S100A7	7.16e-75	1.1262	0.267	0.348	2.15e-71	Secretory
AC109333.10	9.27e-75	-1.28776	0.024	0.106	2.78e-71	Secretory
SUN2	1.59e-74	-2.33584	0.362	0.234	4.76e-71	Secretory
SH2D3C	1.68e-74	-2.7348	0.007	0.126	5.04e-71	Secretory
IL19	2.81e-74	3.55452	0.377	0.042	8.42e-71	Secretory
MGP	1.58e-73	0.872587	0.176	0.181	4.74e-70	Secretory
IRF7	1.75e-73	-2.51264	0.411	0.271	5.24e-70	Secretory
WDR97	3.93e-73	-2.87433	0.06	0.165	1.18e-69	Secretory
DOK2	6.44e-73	-3.15904	0.007	0.166	1.93e-69	Secretory
CCR1	9.72e-73	-5.49802	0.001	0.132	2.91e-69	Secretory
PRF1	1.81e-72	-6.41792	0.001	0.128	5.43e-69	Secretory
SRD5A3	4.48e-72	0.328729	0.474	0.301	1.34e-68	Secretory
HMHA1	7.83e-72	-2.63069	0.048	0.186	2.35e-68	Secretory
FALEC	7.88e-72	-0.58686	0.1	0.113	2.36e-68	Secretory
LEF1	1.3e-71	-3.34675	0.043	0.159	3.91e-68	Secretory
ID3	1.63e-71	0.890278	0.374	0.165	4.9e-68	Secretory
EMP1	2.13e-71	0.50365	0.298	0.053	6.4e-68	Secretory
APOA1	3.38e-71	-1.78905	0.023	0.12	1.01e-67	Secretory
INPP5D	4.51e-71	-4.04025	0.035	0.208	1.35e-67	Secretory
SNHG7	1e-70	-1.68836	0.426	0.31	3.01e-67	Secretory
CREM	1.83e-70	-2.84836	0.236	0.373	5.49e-67	Secretory
ADAM19	1.87e-70	-3.85919	0.002	0.116	5.62e-67	Secretory
A2ML1	2.36e-70	1.92077	0.362	0.014	7.09e-67	Secretory
DAPK2	2.37e-70	-0.458532	0.359	0.172	7.12e-67	Secretory
NCAPH	1.63e-69	-1.05544	0.038	0.108	4.9e-66	Secretory
PNMA6A	5.3e-69	1.28165	0.3	0.018	1.59e-65	Secretory
AC005863.1	7.74e-69	4.98814	0.304	0.006	2.32e-65	Secretory
HCAR2	2.06e-68	2.11297	0.39	0.108	6.19e-65	Secretory
CHP2	2.59e-68	3.6073	0.344	0.035	7.77e-65	Secretory
SH2D1A	3e-68	-5.68748	0.001	0.115	9.01e-65	Secretory
PCDHGA1	3.26e-68	1.70153	0.224	0.318	9.77e-65	Secretory
RP11-624C23.1	3.33e-68	-1.56832	0.037	0.117	9.98e-65	Secretory
PLEKHF1	3.35e-68	-1.16573	0.28	0.153	1.01e-64	Secretory
CD3E	4.02e-68	-5.48181	0.005	0.172	1.2e-64	Secretory
GZMB	4.93e-68	-4.60954	0.003	0.141	1.48e-64	Secretory
CFP	5.22e-68	-3.06819	0.036	0.16	1.57e-64	Secretory
THEMIS2	9.92e-68	-2.45221	0.034	0.101	2.97e-64	Secretory
ADAMTS6	1.01e-67	-0.782042	0.055	0.118	3.03e-64	Secretory
FST	1.25e-67	1.54633	0.159	0.036	3.74e-64	Secretory
RP11-400N13.2	1.35e-67	0.7232	0.12	0.059	4.05e-64	Secretory
MMP13	2.66e-67	2.86988	0.339	0.049	7.98e-64	Secretory
LINC-PINT	3.99e-67	-3.06173	0.166	0.309	1.2e-63	Secretory
ADGRG3	4.94e-67	-1.01189	0.054	0.11	1.48e-63	Secretory
EOMES	7.02e-67	-3.07195	0.001	0.121	2.11e-63	Secretory
RP11-147L13.14	1.09e-66	-1.72186	0.041	0.111	3.27e-63	Secretory
PRDX1	1.12e-66	-0.598916	0.313	0.478	3.37e-63	Secretory
HIST1H2BJ	1.82e-66	-0.50893	0.107	0.135	5.46e-63	Secretory
RP11-973H7.1	1.93e-66	-0.373958	0.216	0.065	5.78e-63	Secretory
TBC1D31	3.1e-66	-3.52399	0.075	0.203	9.31e-63	Secretory
TMC5	6.48e-66	-0.904841	0.283	0.409	1.95e-62	Secretory
CERK	8.09e-66	-0.461687	0.311	0.146	2.43e-62	Secretory
GALR2	9.96e-66	-1.31897	0.07	0.126	2.99e-62	Secretory
RP11-415F23.4	1.24e-65	-2.02154	0.044	0.16	3.72e-62	Secretory
KLF6	1.73e-65	-1.37813	0.453	0.328	5.2e-62	Secretory
GPR68	3.61e-65	-3.44459	0.01	0.126	1.08e-61	Secretory
2020-09-06	5.12e-65	-3.35062	0.093	0.245	1.54e-61	Secretory
2020-09-01	7.98e-65	-3.75912	0.088	0.196	2.4e-61	Secretory
RPL28	1.02e-64	-3.27933	0.43	0.298	3.05e-61	Secretory
LDLR	1.76e-64	0.615983	0.453	0.262	5.28e-61	Secretory
PRKCQ	2.85e-64	-2.42515	0.007	0.132	8.56e-61	Secretory
DOCK11	2.97e-64	-1.80509	0.031	0.149	8.9e-61	Secretory
CHN1	3.05e-64	-2.07858	0.018	0.128	9.15e-61	Secretory
BACH2	3.27e-64	-0.474582	0.055	0.13	9.81e-61	Secretory
FAM171B	4.43e-64	0.266747	0.139	0.108	1.33e-60	Secretory
ATP10A	3.03e-63	0.291147	0.248	0.099	9.1e-60	Secretory
PID1	3.83e-63	1.53827	0.357	0.04	1.15e-59	Secretory
CD9	9.69e-63	-0.633575	0.516	0.394	2.91e-59	Secretory
SLAMF7	1.18e-62	-0.442255	0.174	0.105	3.55e-59	Secretory
TNFSF14	1.29e-62	-0.273576	0.203	0.133	3.87e-59	Secretory
ZXDA	1.83e-62	-0.850297	0.116	0.109	5.5e-59	Secretory
RP5-994D16.3	4.94e-62	-0.699726	0.1	0.134	1.48e-58	Secretory
AC241585.2	5.22e-62	-0.518319	0.058	0.111	1.57e-58	Secretory
IL3RA	9.02e-62	-2.01084	0.068	0.122	2.71e-58	Secretory
HTR3A	1.2e-61	2.10059	0.335	0.037	3.59e-58	Secretory
GPR87	1.61e-61	1.10775	0.383	0.072	4.84e-58	Secretory
EDN2	2.79e-61	1.53187	0.174	0.068	8.36e-58	Secretory
PPP1R18	3.54e-61	-2.7543	0.043	0.204	1.06e-57	Secretory
MAP3K8	3.59e-61	0.852221	0.461	0.318	1.08e-57	Secretory
WAS	3.91e-61	-3.31363	0.018	0.165	1.17e-57	Secretory
CD6	5.4e-61	-3.43395	0.029	0.167	1.62e-57	Secretory
LRMP	1.33e-60	-0.402691	0.182	0.142	3.98e-57	Secretory
XCL2	1.34e-60	-6.016	0	0.101	4.03e-57	Secretory
AC092580.4	3.16e-60	-6.5287	0.001	0.123	9.49e-57	Secretory
RPS23	5.68e-60	-3.08305	0.5	0.326	1.7e-56	Secretory
HMGCS2	7.8e-60	3.7259	0.354	0.018	2.34e-56	Secretory
PLCL1	1.01e-59	-1.14375	0.052	0.117	3.03e-56	Secretory
BPIFB4	4.32e-59	3.74165	0.337	0.016	1.3e-55	Secretory
CXCL6	7.21e-59	3.34811	0.366	0.026	2.16e-55	Secretory
NRM	8.21e-59	-1.10437	0.092	0.15	2.46e-55	Secretory
MAP4K1	9.51e-59	-2.04985	0.044	0.157	2.85e-55	Secretory
ADAMTS10	1.15e-58	0.407113	0.258	0.083	3.45e-55	Secretory
CCDC88A	1.15e-58	-0.625488	0.275	0.138	3.46e-55	Secretory
DKK1	1.57e-58	1.41523	0.33	0.036	4.71e-55	Secretory
ACSL6	1.58e-58	-0.87242	0.056	0.129	4.74e-55	Secretory
FYB	1.97e-58	-4.44836	0.017	0.178	5.91e-55	Secretory
IFNGR2	3.33e-58	0.420886	0.417	0.203	9.98e-55	Secretory
RP5-981O7.2	3.8e-58	0.451445	0.089	0.144	1.14e-54	Secretory
CCR6	3.8e-58	-4.45431	0.022	0.166	1.14e-54	Secretory
THSD7A	4.67e-58	2.25984	0.367	0.064	1.4e-54	Secretory
FAT2	6.32e-58	0.304252	0.344	0.037	1.89e-54	Secretory
EGR2	1.04e-57	-1.19948	0.095	0.131	3.13e-54	Secretory
MADCAM1	1.33e-57	-0.333333	0.154	0.125	4e-54	Secretory
TSC22D3	1.85e-57	-2.05432	0.419	0.289	5.55e-54	Secretory
SERPINB9	1.92e-57	-2.51143	0.048	0.167	5.77e-54	Secretory
ANXA6	1.93e-57	-3.59599	0.049	0.188	5.78e-54	Secretory
SNX10	2.01e-57	-4.04705	0.037	0.167	6.03e-54	Secretory
STK4	2.13e-57	-2.71611	0.247	0.394	6.38e-54	Secretory
LYPD3	2.81e-57	1.0376	0.336	0.065	8.42e-54	Secretory
LGALS7B	3.13e-57	0.468508	0.145	0.073	9.38e-54	Secretory
MCAM	3.83e-57	-0.947079	0.069	0.115	1.15e-53	Secretory
PPFIA4	4.34e-57	1.20665	0.117	0.121	1.3e-53	Secretory
KRT24	5.98e-57	3.49565	0.345	0.009	1.79e-53	Secretory
HSD11B2	8.59e-57	2.22304	0.394	0.05	2.58e-53	Secretory
XCL1	1.04e-56	-3.89557	0.002	0.109	3.12e-53	Secretory
HRH1	1.6e-56	1.13493	0.16	0.041	4.79e-53	Secretory
GRAMD1A	3e-56	-2.54506	0.129	0.247	9.01e-53	Secretory
GAREM2	3.79e-56	0.329442	0.248	0.116	1.14e-52	Secretory
TNIK	4.84e-56	-2.05031	0.074	0.191	1.45e-52	Secretory
SIRPG	5.11e-56	-2.68744	0.011	0.133	1.53e-52	Secretory
RP11-563J2.3	8.02e-56	-1.90351	0.045	0.134	2.41e-52	Secretory
AP003774.1	1.01e-55	-3.38442	0.033	0.164	3.02e-52	Secretory
ZNF490	1.07e-55	-1.73392	0.098	0.173	3.22e-52	Secretory
A1BG-AS1	1.25e-55	-2.98509	0.006	0.112	3.75e-52	Secretory
MPV17L	1.36e-55	-0.667389	0.275	0.361	4.08e-52	Secretory
SERHL2	2.79e-55	-0.431084	0.135	0.147	8.37e-52	Secretory
MT1G	3.39e-55	1.90586	0.331	0.09	1.02e-51	Secretory
HAVCR2	6.27e-55	-2.72028	0.009	0.139	1.88e-51	Secretory
RP11-326C3.11	6.7e-55	-0.756391	0.112	0.17	2.01e-51	Secretory
GPC3	7.21e-55	1.24655	0.16	0.063	2.16e-51	Secretory
GJB2	1.13e-54	1.42901	0.368	0.051	3.38e-51	Secretory
GOLIM4	1.46e-54	-1.2865	0.275	0.208	4.38e-51	Secretory
FMNL1	1.75e-54	-3.30635	0.059	0.192	5.24e-51	Secretory
RP11-415I12.3	1.95e-54	-0.307003	0.136	0.107	5.86e-51	Secretory
SPON2	2.82e-54	-0.345775	0.205	0.233	8.47e-51	Secretory
RP11-320M2.1	2.99e-54	0.831397	0.11	0.078	8.98e-51	Secretory
EME1	3.95e-54	-0.345125	0.096	0.112	1.18e-50	Secretory
CCR5	5.01e-54	-5.69405	0.001	0.121	1.5e-50	Secretory
BCL2A1	6.32e-54	-2.10223	0.036	0.138	1.9e-50	Secretory
RP11-702H23.4	6.62e-54	-1.40201	0.06	0.124	1.99e-50	Secretory
BMP2	7.53e-54	1.12981	0.124	0.023	2.26e-50	Secretory
HLA-DQA1	1.16e-53	-2.80566	0.09	0.139	3.47e-50	Secretory
TMEM132B	1.28e-53	1.16216	0.124	0.052	3.85e-50	Secretory
PTTG1	1.51e-53	-4.51472	0.064	0.178	4.53e-50	Secretory
C2CD4B	1.84e-53	1.44292	0.324	0.108	5.53e-50	Secretory
RP11-138A9.2	2.72e-53	-2.77164	0.142	0.233	8.15e-50	Secretory
GRAP2	2.75e-53	-2.97201	0.024	0.135	8.24e-50	Secretory
CTD-2035E11.3	3.41e-53	-2.16693	0.048	0.179	1.02e-49	Secretory
TNIP3	4.98e-53	0.704876	0.19	0.082	1.5e-49	Secretory
ZNF667	6.23e-53	-0.915439	0.075	0.116	1.87e-49	Secretory
FLT1	1.24e-52	1.81812	0.335	0.044	3.72e-49	Secretory
S1PR3	1.96e-52	-0.395336	0.112	0.105	5.88e-49	Secretory
PHLDA1	2.96e-52	-2.00122	0.11	0.211	8.89e-49	Secretory
PIK3R1	3.59e-52	-0.632035	0.421	0.322	1.08e-48	Secretory
RP11-31F15.2	5.84e-52	-1.55065	0.066	0.112	1.75e-48	Secretory
ELOVL6	7.66e-52	-1.3157	0.263	0.14	2.3e-48	Secretory
SLC47A1	7.95e-52	-0.554156	0.118	0.158	2.38e-48	Secretory
SLA2	1.34e-51	-3.85976	0.008	0.138	4.03e-48	Secretory
MEF2C	1.5e-51	-1.42779	0.162	0.139	4.49e-48	Secretory
CTB-55O6.13	1.93e-51	-1.17402	0.049	0.177	5.79e-48	Secretory
CHST12	2.67e-51	-1.5173	0.342	0.266	8.01e-48	Secretory
PLAT	2.78e-51	0.463579	0.125	0.129	8.34e-48	Secretory
PDCD1	5.25e-51	-4.26607	0	0.111	1.57e-47	Secretory
SLFN12L	5.37e-51	-1.94085	0.018	0.148	1.61e-47	Secretory
STK17B	1.04e-50	-2.71546	0.37	0.286	3.13e-47	Secretory
FOXC2	1.19e-50	2.92341	0.339	0.029	3.58e-47	Secretory
PLEKHO1	1.5e-50	-2.41843	0.05	0.189	4.5e-47	Secretory
AC012074.2	1.65e-50	0.962171	0.14	0.078	4.96e-47	Secretory
CTD-3252C9.4	2.17e-50	-0.387689	0.36	0.234	6.52e-47	Secretory
KDELC1	3.76e-50	-0.744625	0.095	0.149	1.13e-46	Secretory
PTTG2	5.64e-50	-0.800526	0.164	0.219	1.69e-46	Secretory
CXCR3	7.5e-50	-5.80598	0.002	0.125	2.25e-46	Secretory
ALDH1A1	8.46e-50	1.67003	0.505	0.43	2.54e-46	Secretory
TAGAP	9.54e-50	-2.17446	0.056	0.184	2.86e-46	Secretory
LRRC2	1.21e-49	-1.36108	0.055	0.122	3.63e-46	Secretory
MBNL1	1.45e-49	-3.05062	0.252	0.379	4.34e-46	Secretory
DRAM1	1.54e-49	0.279729	0.355	0.152	4.62e-46	Secretory
RP11-864I4.4	2.27e-49	0.414376	0.102	0.082	6.8e-46	Secretory
RP11-10N23.5	2.77e-49	-0.39247	0.106	0.129	8.32e-46	Secretory
HCST	3.1e-49	-7.08404	0.011	0.213	9.31e-46	Secretory
PRMT5-AS1	4.58e-49	-1.24712	0.087	0.172	1.37e-45	Secretory
RAB33A	5.16e-49	-3.04996	0.003	0.124	1.55e-45	Secretory
CRTAM	5.36e-49	-3.06208	0.005	0.117	1.61e-45	Secretory
LINC00861	5.7e-49	-2.01166	0.001	0.113	1.71e-45	Secretory
RPL32	6.86e-49	-2.82158	0.421	0.296	2.06e-45	Secretory
RPL21	8.57e-49	-3.0851	0.281	0.373	2.57e-45	Secretory
CH17-264L24.1	1e-48	-0.999734	0.047	0.115	3.01e-45	Secretory
CTSL	1.14e-48	-4.68266	0.282	0.339	3.43e-45	Secretory
NFKBID	1.55e-48	-0.523418	0.221	0.124	4.64e-45	Secretory
GPSM3	1.68e-48	-4.54107	0.155	0.26	5.05e-45	Secretory
CORO1A	2.6e-48	-6.32994	0.015	0.218	7.8e-45	Secretory
OTUD1	3.09e-48	-2.5914	0.213	0.275	9.27e-45	Secretory
VASN	4.39e-48	1.74712	0.323	0.036	1.32e-44	Secretory
SLC2A6	6.03e-48	-0.601176	0.089	0.182	1.81e-44	Secretory
ODF4	6.86e-48	2.40031	0.156	0.044	2.06e-44	Secretory
CYP2A7	7.73e-48	3.4932	0.394	0.085	2.32e-44	Secretory
CYP3A5	1.3e-47	2.26826	0.335	0.109	3.89e-44	Secretory
GNGT2	1.93e-47	-3.55423	0.004	0.114	5.78e-44	Secretory
SLC23A3	2.25e-47	1.08124	0.14	0.05	6.76e-44	Secretory
PDE4B	2.61e-47	-2.71154	0.008	0.125	7.82e-44	Secretory
BID	3.64e-47	-1.70951	0.385	0.248	1.09e-43	Secretory
RPL10	5.34e-47	-3.20602	0.42	0.297	1.6e-43	Secretory
STMN3	7.73e-47	-1.20203	0.092	0.151	2.32e-43	Secretory
KLRC2	9.86e-47	-4.45219	0.001	0.101	2.96e-43	Secretory
RP11-325F22.2	1.02e-46	-2.0012	0.03	0.143	3.06e-43	Secretory
RP11-412D9.4	1.1e-46	-1.96582	0.089	0.175	3.3e-43	Secretory
LY6K	1.19e-46	0.389594	0.151	0.074	3.57e-43	Secretory
S100A2	2.21e-46	-0.562591	0.287	0.142	6.64e-43	Secretory
DOCK2	4.31e-46	-2.39403	0.03	0.153	1.29e-42	Secretory
MMP3	7.67e-46	2.99214	0.322	0.033	2.3e-42	Secretory
STON1	8.59e-46	-0.600538	0.1	0.153	2.58e-42	Secretory
ADRB2	1.11e-45	0.404441	0.325	0.185	3.33e-42	Secretory
RP5-1028K7.2	1.45e-45	-1.52784	0.034	0.121	4.36e-42	Secretory
PTGFR	1.64e-45	2.83252	0.358	0.117	4.91e-42	Secretory
RAET1L	2.02e-45	1.21308	0.142	0.036	6.06e-42	Secretory
CASS4	2.26e-45	-3.02327	0.002	0.127	6.78e-42	Secretory
GZMH	2.56e-45	-4.22544	0.004	0.113	7.67e-42	Secretory
IL23A	2.59e-45	-0.32483	0.099	0.176	7.76e-42	Secretory
EVI2A	2.69e-45	-3.0524	0.008	0.158	8.08e-42	Secretory
IFI6	4.81e-45	-0.743301	0.333	0.463	1.44e-41	Secretory
ANLN	4.83e-45	0.495617	0.129	0.055	1.45e-41	Secretory
ZFP36L2	5.34e-45	-2.3382	0.362	0.289	1.6e-41	Secretory
CCNA2	6.63e-45	-0.940349	0.105	0.162	1.99e-41	Secretory
SLC15A4	8.71e-45	-2.56106	0.281	0.177	2.61e-41	Secretory
RP11-557N21.1	1.01e-44	0.478217	0.122	0.058	3.02e-41	Secretory
LINC00852	1.11e-44	-0.995025	0.133	0.181	3.34e-41	Secretory
CENPP	1.12e-44	-0.822091	0.129	0.142	3.37e-41	Secretory
IRAK2	1.66e-44	0.811265	0.287	0.105	4.99e-41	Secretory
MPP1	2.06e-44	-3.23803	0.08	0.155	6.17e-41	Secretory
EFCAB13	2.15e-44	0.790912	0.309	0.095	6.45e-41	Secretory
ANKH	3.44e-44	-2.28293	0.033	0.165	1.03e-40	Secretory
RNASE6	6.32e-44	-0.783196	0.22	0.051	1.9e-40	Secretory
CTD-2201E18.5	9.29e-44	-0.955839	0.148	0.114	2.79e-40	Secretory
TSSK6	1.08e-43	-0.284181	0.08	0.134	3.24e-40	Secretory
NR3C1	1.13e-43	-2.7239	0.268	0.376	3.39e-40	Secretory
AC133644.2	1.38e-43	-1.11347	0.036	0.101	4.14e-40	Secretory
SP140	1.4e-43	-1.78877	0.042	0.176	4.19e-40	Secretory
UBE2S	1.48e-43	-2.1817	0.245	0.362	4.45e-40	Secretory
FCMR	1.78e-43	-1.39547	0.101	0.156	5.34e-40	Secretory
RP11-65I12.1	3.12e-43	-1.65413	0.11	0.188	9.37e-40	Secretory
MT1E	3.22e-43	1.3667	0.466	0.316	9.67e-40	Secretory
ARHGAP11A	3.73e-43	-1.06946	0.189	0.116	1.12e-39	Secretory
LMO7DN	6.79e-43	0.790794	0.123	0.019	2.04e-39	Secretory
RP11-244H3.4	1.05e-42	-0.820209	0.121	0.097	3.15e-39	Secretory
RP11-823E8.3	1.76e-42	0.396216	0.231	0.076	5.29e-39	Secretory
SLC11A1	1.86e-42	-3.0482	0.081	0.107	5.59e-39	Secretory
C10orf128	2.06e-42	-2.65986	0.012	0.146	6.19e-39	Secretory
RP11-343L5.2	4.04e-42	0.789695	0.109	0.071	1.21e-38	Secretory
RP11-354P11.3	4.46e-42	-0.729472	0.125	0.167	1.34e-38	Secretory
PYHIN1	1.12e-41	-2.98132	0.026	0.135	3.37e-38	Secretory
RPL30	1.2e-41	-1.5992	0.467	0.319	3.59e-38	Secretory
PLK4	1.36e-41	0.365014	0.106	0.11	4.08e-38	Secretory
RP11-493L12.4	1.43e-41	-0.389582	0.056	0.11	4.3e-38	Secretory
CCRL2	1.51e-41	-0.461788	0.201	0.134	4.53e-38	Secretory
ITGA10	2.04e-41	-0.440403	0.143	0.137	6.12e-38	Secretory
AC092301.3	3.42e-41	-0.382526	0.116	0.174	1.03e-37	Secretory
RNU11	4.02e-41	-1.09377	0.044	0.114	1.21e-37	Secretory
LRRN3	4.48e-41	-0.439752	0.035	0.118	1.34e-37	Secretory
BLM	6.64e-41	-1.06605	0.108	0.138	1.99e-37	Secretory
LPIN1	6.74e-41	-1.00767	0.187	0.34	2.02e-37	Secretory
CEACAM21	6.9e-41	-2.88199	0.001	0.112	2.07e-37	Secretory
HSPA6	6.92e-41	0.531598	0.14	0.04	2.08e-37	Secretory
TUBB6	8.12e-41	0.813881	0.228	0.062	2.44e-37	Secretory
RP11-655M14.13	1.07e-40	0.501209	0.113	0.091	3.21e-37	Secretory
SEC14L2	1.92e-40	0.652629	0.362	0.099	5.75e-37	Secretory
LAMB1	2.11e-40	-0.698157	0.108	0.174	6.32e-37	Secretory
CTD-2576D5.4	2.34e-40	-3.53784	0.007	0.12	7.01e-37	Secretory
NAALADL1	2.38e-40	-3.95301	0.028	0.165	7.15e-37	Secretory
LRP1B	2.68e-40	1.13203	0.266	0.258	8.03e-37	Secretory
GPR18	2.91e-40	-5.42592	0.001	0.11	8.74e-37	Secretory
ADAM8	4.09e-40	-1.07425	0.231	0.167	1.23e-36	Secretory
POU2F2	6.6e-40	-1.14632	0.094	0.214	1.98e-36	Secretory
RP11-605B16.1	8.86e-40	0.260866	0.145	0.174	2.66e-36	Secretory
KMO	1.27e-39	0.89823	0.298	0.078	3.8e-36	Secretory
RP11-214O1.2	1.45e-39	1.3928	0.278	0.026	4.34e-36	Secretory
EPHB6	1.7e-39	-0.342738	0.306	0.172	5.09e-36	Secretory
UNC13D	1.83e-39	-0.606723	0.098	0.169	5.48e-36	Secretory
CCL4L2	1.87e-39	-3.84782	0.002	0.104	5.62e-36	Secretory
COL6A3	2.34e-39	-1.54457	0.042	0.109	7.01e-36	Secretory
AC015691.13	2.64e-39	-1.11436	0.129	0.121	7.93e-36	Secretory
TRAT1	3.26e-39	-5.64607	0.001	0.105	9.78e-36	Secretory
NR4A2	5.25e-39	-1.64003	0.405	0.325	1.57e-35	Secretory
SPRY1	5.68e-39	-2.3475	0.291	0.226	1.7e-35	Secretory
CH17-373J23.1	6.37e-39	-1.21043	0.059	0.118	1.91e-35	Secretory
ERMN	8.36e-39	0.712009	0.101	0.129	2.51e-35	Secretory
RUNX3	9.59e-39	-2.13094	0.093	0.195	2.88e-35	Secretory
TYW1B	1.57e-38	-1.10758	0.101	0.156	4.71e-35	Secretory
NR1D1	3.15e-38	0.444103	0.363	0.187	9.45e-35	Secretory
STMN1	3.51e-38	-1.91994	0.14	0.23	1.05e-34	Secretory
AC005363.11	3.52e-38	0.477389	0.128	0.039	1.06e-34	Secretory
C9orf142	4.2e-38	-2.32039	0.376	0.325	1.26e-34	Secretory
SERPINB13	4.26e-38	0.457428	0.206	0.063	1.28e-34	Secretory
EIF1	6.63e-38	-3.25108	0.266	0.357	1.99e-34	Secretory
PRKCB	8.91e-38	-2.122	0.02	0.119	2.67e-34	Secretory
RP4-676J13.2	1.3e-37	1.03988	0.132	0.142	3.89e-34	Secretory
SCD	1.6e-37	1.08743	0.367	0.166	4.81e-34	Secretory
RHOF	1.84e-37	-1.69733	0.075	0.192	5.53e-34	Secretory
LA16c-358B7.3	1.94e-37	-0.592994	0.119	0.136	5.83e-34	Secretory
BEAN1	2.73e-37	1.50514	0.146	0.162	8.18e-34	Secretory
BAAT	3.78e-37	0.411333	0.189	0.217	1.13e-33	Secretory
PIP4K2A	5.03e-37	-3.37583	0.169	0.282	1.51e-33	Secretory
SH3BP1	1.81e-36	-1.10365	0.23	0.212	5.44e-33	Secretory
RP11-677M14.3	1.95e-36	0.926233	0.22	0.017	5.84e-33	Secretory
SMAD7	2.4e-36	-1.12671	0.122	0.158	7.19e-33	Secretory
SMIM10L2B	2.8e-36	1.2233	0.129	0.047	8.39e-33	Secretory
CTC-250I14.6	2.87e-36	0.311016	0.105	0.114	8.6e-33	Secretory
FAM184B	5.06e-36	-0.519191	0.126	0.178	1.52e-32	Secretory
IL18R1	7.85e-36	-0.553712	0.237	0.146	2.36e-32	Secretory
DMBT1	9.71e-36	3.49034	0.249	0.05	2.91e-32	Secretory
LIMD2	1.07e-35	-4.03773	0.035	0.203	3.22e-32	Secretory
IL21R-AS1	1.45e-35	-1.15873	0.04	0.116	4.34e-32	Secretory
DSG3	1.78e-35	1.00593	0.147	0.052	5.35e-32	Secretory
RASSF2	2.1e-35	-2.54755	0.037	0.14	6.29e-32	Secretory
SNX20	2.28e-35	-3.2394	0.005	0.128	6.85e-32	Secretory
HUS1B	2.8e-35	-0.281981	0.126	0.117	8.4e-32	Secretory
PPIF	3.42e-35	-1.48514	0.348	0.261	1.03e-31	Secretory
TFR2	4.72e-35	0.537644	0.25	0.083	1.42e-31	Secretory
RP11-78I14.1	6.64e-35	0.669343	0.111	0.094	1.99e-31	Secretory
ARID5A	8.9e-35	-1.15972	0.261	0.171	2.67e-31	Secretory
TMSB15B	1.02e-34	-1.17636	0.048	0.119	3.05e-31	Secretory
KIFC1	1.26e-34	-0.55744	0.122	0.112	3.78e-31	Secretory
PLXDC2	1.47e-34	-1.42182	0.125	0.081	4.42e-31	Secretory
PIEZO1	1.54e-34	0.488869	0.302	0.178	4.63e-31	Secretory
GSTP1	2.77e-34	-0.324787	0.363	0.49	8.32e-31	Secretory
LCTL	2.87e-34	-0.679051	0.094	0.117	8.62e-31	Secretory
RP11-676J12.4	2.97e-34	0.637371	0.14	0.085	8.91e-31	Secretory
KIF15	3.29e-34	-0.403237	0.106	0.086	9.86e-31	Secretory
FN1	3.65e-34	-0.776269	0.12	0.116	1.09e-30	Secretory
OVOL1	3.77e-34	0.837664	0.229	0.069	1.13e-30	Secretory
SPHK1	4.49e-34	-0.453768	0.184	0.151	1.35e-30	Secretory
CACNA2D4	5.08e-34	-0.941367	0.102	0.154	1.52e-30	Secretory
MB21D1	5.14e-34	-1.39701	0.068	0.176	1.54e-30	Secretory
CALY	5.22e-34	-1.57307	0.023	0.102	1.57e-30	Secretory
IGF1	6.31e-34	-0.495285	0.222	0.038	1.89e-30	Secretory
NCF1	7.89e-34	-2.07392	0.051	0.149	2.37e-30	Secretory
RP11-84C13.2	9.62e-34	0.331224	0.125	0.088	2.89e-30	Secretory
FCHO1	1.67e-33	-2.27433	0.114	0.129	5e-30	Secretory
KRT16	1.85e-33	0.703955	0.151	0.026	5.56e-30	Secretory
ITGB2	2.17e-33	-1.61297	0.116	0.179	6.51e-30	Secretory
RP11-873E20.1	4.99e-33	0.408136	0.225	0.059	1.5e-29	Secretory
CABP4	5.23e-33	-1.75684	0.071	0.173	1.57e-29	Secretory
RP11-713P17.3	5.5e-33	-0.381998	0.128	0.133	1.65e-29	Secretory
FSIP2	6.04e-33	-0.292655	0.25	0.116	1.81e-29	Secretory
SAP30L-AS1	6.46e-33	-0.424176	0.084	0.11	1.94e-29	Secretory
SPRY2	6.8e-33	-1.22316	0.153	0.159	2.04e-29	Secretory
ATP8B2	8.06e-33	-3.61708	0.026	0.169	2.42e-29	Secretory
CAMK4	1.34e-32	-3.85208	0.018	0.123	4.02e-29	Secretory
AREG	1.74e-32	0.297208	0.296	0.156	5.22e-29	Secretory
ARPC1B	2e-32	-1.83448	0.453	0.376	5.99e-29	Secretory
RPL3	2.88e-32	-1.90283	0.48	0.341	8.63e-29	Secretory
DKK4	3.63e-32	0.795977	0.134	0.027	1.09e-28	Secretory
CCDC18	4.28e-32	-2.47068	0.111	0.198	1.28e-28	Secretory
TMEM45A	6.42e-32	1.56743	0.167	0.06	1.93e-28	Secretory
CEACAM1	6.59e-32	1.53575	0.348	0.088	1.98e-28	Secretory
RP11-573G6.10	8.18e-32	-0.659552	0.126	0.147	2.46e-28	Secretory
PAX6	9.08e-32	1.43745	0.385	0.124	2.72e-28	Secretory
MAPRE2	9.72e-32	-2.63314	0.098	0.176	2.92e-28	Secretory
RNF157	1.07e-31	-1.86039	0.045	0.144	3.21e-28	Secretory
OPN3	1.44e-31	-0.291355	0.315	0.146	4.32e-28	Secretory
EPHX4	1.45e-31	2.26323	0.285	0.041	4.35e-28	Secretory
RP11-347P5.1	1.81e-31	-0.403414	0.207	0.122	5.42e-28	Secretory
LGALS7	1.93e-31	0.593291	0.269	0.062	5.8e-28	Secretory
CLEC1A	2.15e-31	1.83182	0.161	0.105	6.44e-28	Secretory
TMEM200A	3.39e-31	-1.85977	0.028	0.153	1.02e-27	Secretory
KLRD1	4.08e-31	-3.89721	0.011	0.121	1.23e-27	Secretory
AKAP5	4.35e-31	-1.72784	0.046	0.123	1.31e-27	Secretory
RP11-645C24.5	6.57e-31	-0.437912	0.135	0.101	1.97e-27	Secretory
RP11-524H19.2	7.36e-31	0.481729	0.114	0.05	2.21e-27	Secretory
TRPV2	8.11e-31	-5.55015	0.001	0.128	2.43e-27	Secretory
RP11-554D15.3	8.9e-31	0.62022	0.115	0.042	2.67e-27	Secretory
GIMAP8	1.05e-30	-4.55644	0	0.107	3.16e-27	Secretory
MT1H	1.1e-30	1.75403	0.301	0.053	3.3e-27	Secretory
DUSP2	1.75e-30	-0.747057	0.201	0.17	5.24e-27	Secretory
RP11-370I10.12	1.77e-30	-1.13685	0.12	0.158	5.32e-27	Secretory
CLU	2.08e-30	2.66604	0.338	0.372	6.25e-27	Secretory
RP4-728D4.2	2.16e-30	-1.0725	0.168	0.113	6.47e-27	Secretory
DOC2B	2.22e-30	2.52494	0.242	0.05	6.67e-27	Secretory
GAB3	2.49e-30	-2.32029	0.047	0.126	7.46e-27	Secretory
LRFN1	2.84e-30	-0.267265	0.165	0.093	8.51e-27	Secretory
LINC00158	2.97e-30	-1.17235	0.107	0.097	8.92e-27	Secretory
CTD-2283N19.1	4.87e-30	0.497635	0.109	0.076	1.46e-26	Secretory
MSC	5.1e-30	-4.51003	0.001	0.101	1.53e-26	Secretory
RPSA	5.21e-30	-2.23433	0.438	0.338	1.56e-26	Secretory
RP11-533E19.5	5.4e-30	-1.09605	0.083	0.155	1.62e-26	Secretory
SMIM6	8.59e-30	-1.20693	0.094	0.111	2.58e-26	Secretory
NFATC2	8.85e-30	-3.1483	0.107	0.245	2.65e-26	Secretory
MUC5B	9.23e-30	3.87349	0.275	0.018	2.77e-26	Secretory
PNP	1.58e-29	-2.56558	0.206	0.276	4.75e-26	Secretory
KRT14	1.82e-29	1.01979	0.124	0.056	5.47e-26	Secretory
RPL11	2.29e-29	-2.4076	0.425	0.319	6.87e-26	Secretory
PRDM1	2.38e-29	-0.531559	0.261	0.165	7.13e-26	Secretory
PSORS1C2	2.52e-29	1.44193	0.154	0.179	7.56e-26	Secretory
BIN1	4.19e-29	-2.09419	0.241	0.197	1.26e-25	Secretory
RECK	5.3e-29	-3.43829	0.055	0.183	1.59e-25	Secretory
AC018816.3	6.25e-29	0.73012	0.256	0.106	1.87e-25	Secretory
TMEM156	6.31e-29	-2.67468	0.017	0.124	1.89e-25	Secretory
PVRL1	1e-28	0.258041	0.359	0.095	3.01e-25	Secretory
MUC3A	1.03e-28	0.757619	0.145	0.082	3.08e-25	Secretory
BAMBI	1.03e-28	0.52202	0.309	0.256	3.09e-25	Secretory
SMIM3	1.18e-28	-0.841498	0.216	0.114	3.53e-25	Secretory
AC144652.1	1.36e-28	-1.4668	0.116	0.192	4.07e-25	Secretory
SH2D2A	1.46e-28	-2.36572	0.022	0.145	4.37e-25	Secretory
HIST1H1C	1.73e-28	0.348403	0.374	0.255	5.2e-25	Secretory
KLRF1	1.94e-28	0.653859	0.282	0.114	5.83e-25	Secretory
SEMA4D	2.86e-28	-1.65153	0.294	0.24	8.58e-25	Secretory
RP11-386I14.4	3.27e-28	-1.14148	0.147	0.129	9.82e-25	Secretory
RGS10	5.12e-28	-4.05471	0.153	0.249	1.53e-24	Secretory
DUSP4	5.26e-28	-1.20766	0.248	0.368	1.58e-24	Secretory
SNPH	7.06e-28	0.321131	0.222	0.058	2.12e-24	Secretory
RP11-305L7.1	7.17e-28	-0.600165	0.148	0.051	2.15e-24	Secretory
AIF1L	7.7e-28	1.66035	0.308	0.064	2.31e-24	Secretory
RPS27A	8.37e-28	-3.40333	0.294	0.356	2.51e-24	Secretory
SELPLG	1.97e-27	-2.6104	0.028	0.183	5.91e-24	Secretory
BZRAP1-AS1	1.99e-27	-2.90768	0.031	0.164	5.96e-24	Secretory
H1FX	2.72e-27	-1.16496	0.418	0.364	8.16e-24	Secretory
TRIB2	2.74e-27	0.553984	0.36	0.227	8.22e-24	Secretory
RP11-211G23.2	2.99e-27	1.57342	0.139	0.023	8.97e-24	Secretory
LRRC16B	3.26e-27	1.53662	0.11	0.063	9.78e-24	Secretory
BCAT1	3.42e-27	0.761136	0.203	0.081	1.02e-23	Secretory
HMMR	4.15e-27	-1.38052	0.091	0.138	1.24e-23	Secretory
GGT1	4.24e-27	0.394702	0.269	0.071	1.27e-23	Secretory
RP11-894J14.5	9.29e-27	0.311349	0.08	0.107	2.79e-23	Secretory
AGAP2	1.06e-26	-2.56638	0.005	0.105	3.19e-23	Secretory
CALHM2	1.09e-26	-1.68923	0.026	0.131	3.27e-23	Secretory
ADCY7	1.29e-26	-2.04959	0.046	0.143	3.87e-23	Secretory
ELMO1	1.4e-26	-2.87946	0.012	0.13	4.2e-23	Secretory
DCHS2	1.42e-26	1.34554	0.165	0.187	4.25e-23	Secretory
TNC	1.47e-26	-0.432738	0.119	0.034	4.42e-23	Secretory
HCG15	2.48e-26	0.277551	0.109	0.137	7.44e-23	Secretory
IER5	2.49e-26	-1.18145	0.366	0.284	7.48e-23	Secretory
RP11-53I6.4	4e-26	0.332102	0.117	0.056	1.2e-22	Secretory
RP11-440L14.4	4.4e-26	-0.854291	0.113	0.116	1.32e-22	Secretory
FABP3	4.56e-26	0.92354	0.138	0.105	1.37e-22	Secretory
SCEL	4.78e-26	1.22477	0.3	0.016	1.44e-22	Secretory
LINC01588	5.46e-26	-2.86417	0.089	0.186	1.64e-22	Secretory
AKAP7	5.53e-26	-3.10168	0.083	0.166	1.66e-22	Secretory
RP11-473I1.5	5.58e-26	-2.14752	0.102	0.155	1.67e-22	Secretory
IFFO1	5.78e-26	-2.68733	0.047	0.171	1.73e-22	Secretory
ZNF410	7.28e-26	-0.804767	0.205	0.122	2.18e-22	Secretory
ITGA1	7.28e-26	-3.70673	0.032	0.151	2.18e-22	Secretory
CLCA4	7.47e-26	0.88087	0.279	0.043	2.24e-22	Secretory
FGL2	8.61e-26	-4.43184	0.018	0.123	2.58e-22	Secretory
CTB-50L17.16	8.97e-26	-0.342781	0.122	0.126	2.69e-22	Secretory
EMILIN2	9.62e-26	-1.92354	0.144	0.111	2.89e-22	Secretory
MMP23B	1.66e-25	-1.15075	0.114	0.149	4.99e-22	Secretory
PIK3R5	1.82e-25	-3.18733	0.003	0.104	5.46e-22	Secretory
UPP1	1.88e-25	-0.354252	0.267	0.165	5.64e-22	Secretory
GALNT6	3.4e-25	-0.265849	0.192	0.167	1.02e-21	Secretory
FOXD2	6.76e-25	0.643187	0.149	0.078	2.03e-21	Secretory
APOBEC3G	7.53e-25	-3.48889	0.191	0.293	2.26e-21	Secretory
FAM89A	8.83e-25	-0.52143	0.083	0.136	2.65e-21	Secretory
PTN	9.84e-25	-1.10497	0.243	0.164	2.95e-21	Secretory
SRSF7	1.04e-24	-1.8771	0.313	0.367	3.11e-21	Secretory
HMOX1	1.14e-24	0.834726	0.291	0.083	3.43e-21	Secretory
PXDN	1.36e-24	0.400324	0.139	0.035	4.07e-21	Secretory
DDHD1	1.44e-24	-1.54913	0.336	0.276	4.33e-21	Secretory
SOX9	1.58e-24	1.24567	0.256	0.255	4.73e-21	Secretory
PFN1	2.06e-24	-3.29021	0.409	0.33	6.18e-21	Secretory
EDN1	2.22e-24	1.30432	0.206	0.072	6.67e-21	Secretory
CD83	2.47e-24	-3.35922	0.039	0.109	7.4e-21	Secretory
SGK223	2.52e-24	0.448833	0.228	0.115	7.55e-21	Secretory
KCP	2.71e-24	0.552406	0.158	0.128	8.14e-21	Secretory
RP11-479O9.4	3.25e-24	-0.32719	0.148	0.126	9.75e-21	Secretory
ACTB	3.34e-24	-3.43058	0.27	0.276	1e-20	Secretory
VWF	4.17e-24	0.610632	0.182	0.129	1.25e-20	Secretory
LINC00520	4.57e-24	1.06621	0.202	0.241	1.37e-20	Secretory
KHDC1L	4.58e-24	1.61308	0.14	0.063	1.37e-20	Secretory
FAM89B	4.65e-24	-1.3739	0.319	0.236	1.4e-20	Secretory
CSK	4.82e-24	-2.03514	0.335	0.24	1.45e-20	Secretory
SNHG15	7.2e-24	-2.66498	0.277	0.219	2.16e-20	Secretory
RP11-253E3.3	7.32e-24	1.40886	0.118	0.068	2.2e-20	Secretory
RHOH	7.98e-24	-2.38927	0.048	0.187	2.4e-20	Secretory
KREMEN2	8.06e-24	1.88719	0.327	0.027	2.42e-20	Secretory
APOBR	8.63e-24	-0.638839	0.196	0.144	2.59e-20	Secretory
EFHD1	8.99e-24	0.472763	0.145	0.036	2.7e-20	Secretory
FOSL1	9e-24	0.553922	0.188	0.088	2.7e-20	Secretory
FAM153B	1e-23	-1.70939	0.11	0.104	3e-20	Secretory
RALA	1.05e-23	-1.82914	0.385	0.267	3.15e-20	Secretory
CXCL2	1.19e-23	0.71567	0.287	0.055	3.56e-20	Secretory
ZBED2	2.01e-23	0.410044	0.109	0.086	6.04e-20	Secretory
POT1-AS1	3.33e-23	0.374415	0.106	0.074	9.98e-20	Secretory
TNFSF15	3.62e-23	1.00675	0.171	0.056	1.09e-19	Secretory
RP11-599B13.7	4.01e-23	-1.03389	0.127	0.092	1.2e-19	Secretory
MUC16	4.51e-23	-0.273194	0.414	0.359	1.35e-19	Secretory
SERPINB1	5.26e-23	0.283067	0.342	0.402	1.58e-19	Secretory
PNRC1	6.56e-23	-3.06807	0.294	0.363	1.97e-19	Secretory
COL6A1	1.74e-22	0.338712	0.106	0.048	5.21e-19	Secretory
TOX	1.82e-22	-3.83564	0.006	0.14	5.45e-19	Secretory
HIC1	1.87e-22	-1.95942	0.058	0.17	5.62e-19	Secretory
RPS3A	1.94e-22	-3.06893	0.327	0.37	5.81e-19	Secretory
NPC1	2.15e-22	0.545254	0.325	0.184	6.46e-19	Secretory
SYP	2.68e-22	-0.47527	0.144	0.142	8.03e-19	Secretory
PIK3CG	2.7e-22	-0.260546	0.172	0.12	8.1e-19	Secretory
CTD-2192J16.22	3.05e-22	0.341214	0.225	0.266	9.14e-19	Secretory
HNF1A	3.06e-22	0.272907	0.135	0.187	9.19e-19	Secretory
PRR7-AS1	3.63e-22	-1.05441	0.088	0.115	1.09e-18	Secretory
SDPR	3.76e-22	1.69562	0.345	0.053	1.13e-18	Secretory
RP4-616B8.5	4.09e-22	0.993723	0.243	0.072	1.23e-18	Secretory
C1orf54	4.27e-22	-0.523554	0.153	0.1	1.28e-18	Secretory
CDYL2	4.63e-22	-1.79568	0.077	0.161	1.39e-18	Secretory
ATF5	4.75e-22	-1.89985	0.336	0.261	1.43e-18	Secretory
HIST1H1D	5.51e-22	0.48274	0.27	0.132	1.65e-18	Secretory
LBH	7.56e-22	-2.19497	0.195	0.304	2.27e-18	Secretory
LINC00987	8.95e-22	-1.55201	0.098	0.147	2.68e-18	Secretory
HAL	9.92e-22	0.885763	0.156	0.06	2.98e-18	Secretory
TYMP	1.02e-21	-1.98438	0.429	0.366	3.06e-18	Secretory
SLC38A5	1.35e-21	0.624777	0.231	0.093	4.04e-18	Secretory
ZNF66	1.99e-21	-0.73869	0.099	0.189	5.96e-18	Secretory
RP13-977J11.2	2.07e-21	-0.631769	0.238	0.122	6.22e-18	Secretory
CCDC50	2.26e-21	-2.07686	0.407	0.308	6.78e-18	Secretory
SERPINB7	2.39e-21	0.940369	0.191	0.027	7.17e-18	Secretory
OXNAD1	5.56e-21	-3.63588	0.121	0.225	1.67e-17	Secretory
TP63	9.77e-21	-1.53624	0.105	0.048	2.93e-17	Secretory
RP11-706O15.5	1.29e-20	-0.259901	0.135	0.127	3.88e-17	Secretory
YPEL5	1.35e-20	-0.981167	0.334	0.413	4.04e-17	Secretory
RFTN1	1.46e-20	-0.817706	0.121	0.185	4.39e-17	Secretory
RPS14	1.47e-20	-2.70991	0.455	0.344	4.42e-17	Secretory
CITED2	1.52e-20	-1.18944	0.262	0.355	4.55e-17	Secretory
DMRT2	1.92e-20	-2.99207	0.191	0.192	5.75e-17	Secretory
LTA	1.96e-20	-1.39458	0.062	0.12	5.88e-17	Secretory
DUSP10	2.23e-20	0.520514	0.337	0.228	6.69e-17	Secretory
ICAM2	3.03e-20	-2.57382	0.049	0.12	9.1e-17	Secretory
CSGALNACT2	3.17e-20	-2.26649	0.096	0.197	9.52e-17	Secretory
SPRR2E	4.67e-20	1.65627	0.138	0.034	1.4e-16	Secretory
MEI1	8.67e-20	-2.36396	0.017	0.137	2.6e-16	Secretory
GRIN2D	9.16e-20	1.78475	0.182	0.142	2.75e-16	Secretory
RP11-296O14.3	1.04e-19	-1.71961	0.182	0.156	3.11e-16	Secretory
CFTR	1.04e-19	-1.16858	0.242	0.05	3.13e-16	Secretory
RASGRP1	1.21e-19	-1.62724	0.068	0.171	3.63e-16	Secretory
ABCA1	1.74e-19	-0.490546	0.167	0.187	5.23e-16	Secretory
IFI30	1.8e-19	-1.1804	0.166	0.063	5.39e-16	Secretory
OTOA	1.84e-19	-0.305229	0.148	0.084	5.52e-16	Secretory
MAFA	1.9e-19	0.928126	0.127	0.02	5.71e-16	Secretory
RNF17	2.12e-19	0.741204	0.14	0.055	6.37e-16	Secretory
CLEC2D	2.31e-19	-2.45242	0.275	0.258	6.93e-16	Secretory
GADD45G	2.49e-19	-0.869024	0.343	0.305	7.46e-16	Secretory
CDC20	3.09e-19	-0.285042	0.167	0.064	9.27e-16	Secretory
B3GNT6	3.88e-19	2.86406	0.258	0.014	1.16e-15	Secretory
RP11-514O12.4	4.1e-19	0.785188	0.201	0.048	1.23e-15	Secretory
LINC00685	4.47e-19	-1.16581	0.301	0.193	1.34e-15	Secretory
RP11-415F23.3	6.68e-19	-0.682883	0.084	0.107	2e-15	Secretory
ADM2	7.21e-19	1.46625	0.142	0.076	2.16e-15	Secretory
LACTB2-AS1	9.67e-19	-1.11763	0.07	0.133	2.9e-15	Secretory
SLC43A1	1.16e-18	-1.50371	0.113	0.066	3.49e-15	Secretory
PDE3B	1.42e-18	-1.91849	0.022	0.142	4.27e-15	Secretory
SEMA7A	2.01e-18	-0.802531	0.065	0.13	6.04e-15	Secretory
AVIL	2.15e-18	-0.393725	0.226	0.222	6.46e-15	Secretory
SPRR2A	2.17e-18	1.377	0.169	0.03	6.5e-15	Secretory
DNASE1L2	2.23e-18	-0.38864	0.132	0.093	6.7e-15	Secretory
RP11-141B14.1	2.41e-18	-1.45413	0.136	0.167	7.22e-15	Secretory
CD5	2.64e-18	-1.59763	0.035	0.12	7.92e-15	Secretory
GALNT4	2.8e-18	0.726846	0.177	0.054	8.41e-15	Secretory
BCAM	2.84e-18	-1.8572	0.318	0.189	8.51e-15	Secretory
DPYSL2	3.69e-18	-0.91418	0.136	0.119	1.11e-14	Secretory
CXCL9	3.7e-18	1.25234	0.138	0.084	1.11e-14	Secretory
C17orf96	4.22e-18	0.790794	0.259	0.079	1.27e-14	Secretory
PIGB	4.41e-18	-0.655062	0.235	0.159	1.32e-14	Secretory
PERP	4.46e-18	-0.67143	0.384	0.478	1.34e-14	Secretory
THBD	4.53e-18	-0.697224	0.122	0.102	1.36e-14	Secretory
HEG1	5.1e-18	-1.2175	0.126	0.167	1.53e-14	Secretory
SFMBT2	5.13e-18	-1.91772	0.023	0.119	1.54e-14	Secretory
UNQ6494	5.78e-18	-0.95105	0.157	0.218	1.74e-14	Secretory
RP11-763B22.4	5.8e-18	-0.664814	0.079	0.113	1.74e-14	Secretory
XXYLT1-AS2	7.1e-18	1.00996	0.236	0.241	2.13e-14	Secretory
KLRG1	7.7e-18	-2.06324	0.071	0.169	2.31e-14	Secretory
ZFYVE28	8.16e-18	-3.46588	0.11	0.211	2.45e-14	Secretory
GINS4	8.3e-18	-1.07813	0.093	0.161	2.49e-14	Secretory
CDKN3	8.39e-18	-0.335187	0.133	0.091	2.52e-14	Secretory
NOTCH1	1.01e-17	-0.766758	0.221	0.136	3.04e-14	Secretory
PTGDR	1.02e-17	-2.57473	0.009	0.102	3.07e-14	Secretory
RP11-571M6.18	1.04e-17	-0.346417	0.106	0.071	3.12e-14	Secretory
CSF3	1.25e-17	1.49202	0.15	0.047	3.76e-14	Secretory
SGPP1	1.74e-17	-0.866049	0.153	0.131	5.23e-14	Secretory
SYNGR3	1.77e-17	-1.31315	0.029	0.105	5.31e-14	Secretory
AC021188.4	2.26e-17	-0.345841	0.057	0.115	6.77e-14	Secretory
CYR61	2.91e-17	1.41028	0.382	0.179	8.73e-14	Secretory
ASF1B	2.95e-17	-0.406626	0.177	0.089	8.86e-14	Secretory
CTB-161C1.1	5.1e-17	0.8702	0.148	0.068	1.53e-13	Secretory
SLC12A3	5.5e-17	-1.4499	0.107	0.152	1.65e-13	Secretory
C4orf26	5.76e-17	-0.27617	0.137	0.129	1.73e-13	Secretory
CTD-3203P2.1	5.96e-17	0.784788	0.131	0.071	1.79e-13	Secretory
JAKMIP2	6.09e-17	-3.68132	0.006	0.112	1.83e-13	Secretory
NUF2	6.87e-17	-1.13555	0.115	0.098	2.06e-13	Secretory
IGFLR1	6.93e-17	-1.45591	0.067	0.143	2.08e-13	Secretory
CLEC4A	7.99e-17	-1.4654	0.123	0.092	2.4e-13	Secretory
PIK3AP1	8.09e-17	-2.93283	0.075	0.21	2.43e-13	Secretory
MIATNB	8.14e-17	-0.908638	0.111	0.153	2.44e-13	Secretory
FAM177B	8.64e-17	1.76651	0.417	0.446	2.59e-13	Secretory
RAB29	1.07e-16	-0.392186	0.21	0.158	3.21e-13	Secretory
RP11-25K19.1	1.22e-16	-3.04993	0.012	0.136	3.66e-13	Secretory
PIF1	1.28e-16	-1.78293	0.058	0.145	3.85e-13	Secretory
OLAH	1.49e-16	0.468918	0.145	0.13	4.47e-13	Secretory
KLHL11	1.91e-16	-0.274687	0.145	0.152	5.74e-13	Secretory
P2RX5	2.07e-16	-2.20233	0.035	0.121	6.2e-13	Secretory
AC137932.4	2.75e-16	-1.06012	0.084	0.134	8.24e-13	Secretory
POMC	2.83e-16	-0.392664	0.101	0.16	8.48e-13	Secretory
RP11-706C16.7	3.23e-16	2.26501	0.275	0.115	9.68e-13	Secretory
ANKRD44	3.38e-16	-2.44709	0.113	0.24	1.01e-12	Secretory
SERPINE2	3.84e-16	1.26684	0.172	0.135	1.15e-12	Secretory
TCHH	3.96e-16	1.14227	0.264	0.034	1.19e-12	Secretory
TSGA10IP	4.26e-16	-2.87032	0.14	0.188	1.28e-12	Secretory
NRIP3	4.55e-16	-0.577362	0.147	0.063	1.37e-12	Secretory
RGS2	4.97e-16	-1.38626	0.178	0.151	1.49e-12	Secretory
KRT6B	6.01e-16	2.19972	0.248	0.052	1.8e-12	Secretory
RPS15A	6.04e-16	-3.31791	0.377	0.312	1.81e-12	Secretory
CDKN1A	6.73e-16	0.392099	0.286	0.312	2.02e-12	Secretory
RASSF1	7.14e-16	-3.19885	0.149	0.215	2.14e-12	Secretory
INTS6	7.31e-16	-0.839306	0.394	0.346	2.19e-12	Secretory
RLTPR	8.2e-16	-2.71309	0.026	0.102	2.46e-12	Secretory
PPP1R12B	9.31e-16	-3.31962	0.279	0.308	2.79e-12	Secretory
SH3BGRL3	9.97e-16	-3.94753	0.228	0.286	2.99e-12	Secretory
AC058791.1	1.03e-15	-1.1717	0.168	0.219	3.1e-12	Secretory
FAM101B	1.21e-15	-2.30723	0.017	0.149	3.63e-12	Secretory
SLC7A5	1.23e-15	-1.29363	0.067	0.155	3.68e-12	Secretory
ENPP6	1.26e-15	0.64592	0.182	0.075	3.78e-12	Secretory
IL12RB1	1.33e-15	-2.76337	0.029	0.137	3.98e-12	Secretory
NFKB1	1.34e-15	-1.9973	0.37	0.297	4.03e-12	Secretory
RP11-47L3.1	1.61e-15	-3.15472	0.022	0.122	4.82e-12	Secretory
SPINK7	1.69e-15	0.891216	0.3	0.335	5.07e-12	Secretory
FGF18	2.3e-15	0.548857	0.14	0.06	6.9e-12	Secretory
SPRR1B	3.52e-15	1.211	0.159	0.027	1.06e-11	Secretory
MAD2L2	3.55e-15	-1.67889	0.249	0.172	1.06e-11	Secretory
ZFAT	4.06e-15	-0.524122	0.243	0.146	1.22e-11	Secretory
RPL10A	4.2e-15	-1.87087	0.457	0.352	1.26e-11	Secretory
RP11-398K22.12	4.24e-15	-1.64716	0.092	0.146	1.27e-11	Secretory
SYK	4.74e-15	-1.85386	0.246	0.207	1.42e-11	Secretory
CYFIP2	8.79e-15	-1.84605	0.294	0.279	2.64e-11	Secretory
ENG	8.8e-15	-1.60559	0.099	0.135	2.64e-11	Secretory
LMOD3	9.05e-15	-0.553715	0.087	0.141	2.71e-11	Secretory
TNFSF13B	1.08e-14	-2.06439	0.118	0.134	3.24e-11	Secretory
TCF7	1.35e-14	-2.73073	0.181	0.212	4.04e-11	Secretory
RP11-365H22.2	1.59e-14	0.646198	0.131	0.103	4.78e-11	Secretory
IZUMO1	1.77e-14	1.6667	0.287	0.064	5.31e-11	Secretory
HSPA1B	2.15e-14	-1.56209	0.45	0.389	6.46e-11	Secretory
FNBP1	2.71e-14	-3.0071	0.268	0.385	8.13e-11	Secretory
MAPT	2.72e-14	1.23554	0.141	0.074	8.15e-11	Secretory
POU4F1	2.75e-14	0.287	0.088	0.114	8.24e-11	Secretory
HTRA1	2.75e-14	-0.58759	0.172	0.151	8.24e-11	Secretory
ZBP1	2.9e-14	-0.780465	0.162	0.109	8.71e-11	Secretory
RAB27A	2.91e-14	-2.1605	0.314	0.301	8.73e-11	Secretory
S1PR4	2.92e-14	-1.70907	0.044	0.175	8.75e-11	Secretory
HLA-DPB1	2.99e-14	-2.82954	0.161	0.179	8.96e-11	Secretory
RNF125	3.38e-14	-1.57564	0.113	0.155	1.02e-10	Secretory
AC159540.1	3.68e-14	2.0261	0.371	0.303	1.1e-10	Secretory
NXNL2	3.88e-14	1.16741	0.159	0.049	1.16e-10	Secretory
LINC00976	4.23e-14	0.411493	0.145	0.077	1.27e-10	Secretory
RP11-406H21.2	4.37e-14	-0.965363	0.121	0.148	1.31e-10	Secretory
CCL22	5.44e-14	0.318556	0.103	0.093	1.63e-10	Secretory
RP11-217B1.2	6.33e-14	-1.084	0.103	0.146	1.9e-10	Secretory
CTD-2553L13.10	7.27e-14	-1.58998	0.128	0.172	2.18e-10	Secretory
MAF	7.77e-14	-1.14982	0.132	0.155	2.33e-10	Secretory
PPARG	8.63e-14	0.360502	0.25	0.111	2.59e-10	Secretory
RPS2	8.69e-14	-4.53658	0.335	0.299	2.61e-10	Secretory
FOXA3	9.27e-14	3.5375	0.277	0.007	2.78e-10	Secretory
RP11-286N22.8	9.47e-14	-1.0228	0.14	0.158	2.84e-10	Secretory
RP11-804H8.6	9.56e-14	0.280818	0.201	0.062	2.87e-10	Secretory
SLC5A5	1.06e-13	2.63188	0.17	0.013	3.19e-10	Secretory
PHF19	1.16e-13	-3.35738	0.062	0.141	3.48e-10	Secretory
PFKFB3	1.21e-13	-1.93964	0.167	0.182	3.62e-10	Secretory
ARL6IP5	1.43e-13	-2.72009	0.333	0.397	4.28e-10	Secretory
RP3-428L16.2	1.96e-13	-0.677622	0.147	0.179	5.87e-10	Secretory
LUZP2	2e-13	0.536817	0.137	0.135	5.99e-10	Secretory
AC005253.2	2e-13	-0.425655	0.156	0.14	6e-10	Secretory
CTD-2358C21.5	2.39e-13	0.679113	0.242	0.26	7.16e-10	Secretory
HLA-DQB1	2.58e-13	-2.55952	0.204	0.164	7.73e-10	Secretory
TRIM31	2.65e-13	1.66339	0.205	0.093	7.95e-10	Secretory
AC131056.3	3.28e-13	-3.37969	0.05	0.136	9.85e-10	Secretory
LOXL2	3.48e-13	0.498482	0.231	0.071	1.04e-09	Secretory
MALT1	5.32e-13	-1.86345	0.285	0.209	1.6e-09	Secretory
SLITRK5	5.32e-13	0.408015	0.18	0.216	1.6e-09	Secretory
ESAM	6.68e-13	1.78984	0.194	0.014	2e-09	Secretory
TSPYL2	6.91e-13	-1.44644	0.292	0.238	2.07e-09	Secretory
CD68	1.02e-12	-2.52852	0.226	0.113	3.06e-09	Secretory
RNF223	1.35e-12	1.20373	0.262	0.13	4.04e-09	Secretory
FXYD5	1.48e-12	-2.00568	0.2	0.203	4.45e-09	Secretory
DNAJB1	1.55e-12	-1.92542	0.415	0.365	4.66e-09	Secretory
TNFSF12	1.69e-12	-2.38413	0.089	0.175	5.07e-09	Secretory
ITGB2-AS1	1.88e-12	1.17986	0.28	0.073	5.65e-09	Secretory
SULT1E1	1.92e-12	0.985623	0.307	0.027	5.76e-09	Secretory
SNCA	2.14e-12	-0.626981	0.256	0.076	6.42e-09	Secretory
TSPAN32	2.35e-12	-1.36791	0.039	0.13	7.04e-09	Secretory
RPS4X	2.43e-12	-3.08346	0.358	0.359	7.28e-09	Secretory
RPLP1	2.5e-12	-5.54377	0.256	0.279	7.49e-09	Secretory
RP11-796E2.4	3.05e-12	-0.668241	0.215	0.166	9.16e-09	Secretory
CSRP2	3.16e-12	-1.41791	0.214	0.162	9.48e-09	Secretory
AC087501.1	3.36e-12	-0.367853	0.107	0.076	1.01e-08	Secretory
HOXB4	3.54e-12	-3.18505	0.026	0.102	1.06e-08	Secretory
PHACTR3	3.55e-12	2.20881	0.213	0.025	1.07e-08	Secretory
RPL19	4.01e-12	-3.17277	0.412	0.319	1.2e-08	Secretory
HIST1H4C	4.12e-12	-1.74268	0.348	0.32	1.24e-08	Secretory
CENPL	4.16e-12	-0.989095	0.171	0.189	1.25e-08	Secretory
SPEG	5.77e-12	0.495664	0.115	0.065	1.73e-08	Secretory
TMC8	6.11e-12	-1.42775	0.117	0.169	1.83e-08	Secretory
CSF1	6.32e-12	-1.88954	0.066	0.144	1.9e-08	Secretory
PCED1B	6.51e-12	-3.44292	0.057	0.168	1.95e-08	Secretory
RP11-791G15.2	6.83e-12	1.26689	0.167	0.071	2.05e-08	Secretory
RP5-821D11.7	6.98e-12	-0.58335	0.186	0.158	2.09e-08	Secretory
ZNF583	8.06e-12	-0.813931	0.241	0.12	2.42e-08	Secretory
GLIPR1	8.1e-12	-1.7641	0.108	0.183	2.43e-08	Secretory
KRT13	1.18e-11	0.808761	0.193	0.033	3.53e-08	Secretory
ZNF737	1.33e-11	-1.63195	0.131	0.154	3.99e-08	Secretory
AC016831.7	2.11e-11	-2.33957	0.09	0.178	6.34e-08	Secretory
CCL20	2.22e-11	-0.564222	0.095	0.139	6.67e-08	Secretory
RAPGEF6	3.27e-11	-1.07516	0.212	0.183	9.82e-08	Secretory
AMTN	3.4e-11	2.40854	0.24	0.029	1.02e-07	Secretory
TCF19	3.7e-11	-0.737857	0.214	0.122	1.11e-07	Secretory
VSIG10L	4.39e-11	0.823814	0.125	0.06	1.32e-07	Secretory
RIN3	4.42e-11	-1.53168	0.191	0.18	1.33e-07	Secretory
MCOLN2	5.9e-11	-3.3109	0.013	0.127	1.77e-07	Secretory
FAM83C-AS1	6.44e-11	0.261866	0.111	0.088	1.93e-07	Secretory
TROAP	6.71e-11	-0.735021	0.14	0.088	2.01e-07	Secretory
INPP4A	6.8e-11	-2.91415	0.174	0.237	2.04e-07	Secretory
CTSV	7.01e-11	0.675434	0.184	0.077	2.1e-07	Secretory
RP11-245J9.4	7.78e-11	-0.336674	0.173	0.129	2.33e-07	Secretory
CXCR4	8.88e-11	-2.88041	0.074	0.205	2.66e-07	Secretory
RTN4RL2	1.02e-10	1.44526	0.224	0.06	3.07e-07	Secretory
EMP3	1.1e-10	-3.19124	0.051	0.218	3.31e-07	Secretory
HEPACAM2	1.14e-10	-0.958758	0.111	0.044	3.41e-07	Secretory
PPP2R2B	1.18e-10	-1.33606	0.185	0.158	3.53e-07	Secretory
RPL39	1.25e-10	-3.16323	0.407	0.344	3.75e-07	Secretory
PIM1	1.47e-10	-0.508212	0.27	0.247	4.42e-07	Secretory
EPHX3	1.66e-10	1.5928	0.31	0.058	4.98e-07	Secretory
LINC01088	2.27e-10	1.0241	0.172	0.102	6.82e-07	Secretory
RP11-670E13.6	2.6e-10	0.457066	0.193	0.143	7.81e-07	Secretory
PRKACB	2.8e-10	-1.31628	0.147	0.185	8.39e-07	Secretory
SPINK5	3.25e-10	1.36376	0.266	0.076	9.74e-07	Secretory
G0S2	3.26e-10	-1.02411	0.16	0.055	9.77e-07	Secretory
RUNDC3A-AS1	3.65e-10	0.282863	0.205	0.074	1.1e-06	Secretory
CTD-2020K17.1	3.88e-10	-1.8375	0.072	0.129	1.16e-06	Secretory
ITPR2	4.38e-10	-1.78673	0.156	0.156	1.31e-06	Secretory
BIN2	4.82e-10	-1.6945	0.115	0.197	1.45e-06	Secretory
GNLY	5e-10	-1.19015	0.08	0.109	1.5e-06	Secretory
LGMN	5.93e-10	-3.11529	0.327	0.197	1.78e-06	Secretory
ITGA2B	6.5e-10	0.998985	0.236	0.046	1.95e-06	Secretory
IL20	7.27e-10	1.09013	0.142	0.05	2.18e-06	Secretory
DPYSL4	7.81e-10	0.65624	0.105	0.069	2.34e-06	Secretory
SOCS2	8.83e-10	-0.296463	0.166	0.131	2.65e-06	Secretory
XXbac-BPG299F13.17	8.96e-10	-1.66819	0.141	0.188	2.69e-06	Secretory
RP11-338I21.1	9.57e-10	0.685395	0.157	0.108	2.87e-06	Secretory
KB-226F1.2	9.97e-10	0.324642	0.219	0.071	2.99e-06	Secretory
RPTN	1.13e-09	0.380446	0.143	0.013	3.38e-06	Secretory
PKIB	1.51e-09	-1.35505	0.274	0.272	4.53e-06	Secretory
HOXB2	1.95e-09	-2.10528	0.037	0.123	5.85e-06	Secretory
ANKRD62	2.03e-09	0.868924	0.231	0.075	6.1e-06	Secretory
SLC45A1	2.07e-09	0.277229	0.184	0.195	6.21e-06	Secretory
TINAGL1	2.08e-09	1.08515	0.25	0.101	6.25e-06	Secretory
MYEOV	2.22e-09	1.48444	0.286	0.029	6.65e-06	Secretory
KIFC3	2.42e-09	0.596453	0.303	0.2	7.27e-06	Secretory
NCF4	2.79e-09	-1.48139	0.055	0.144	8.38e-06	Secretory
FKBP11	2.82e-09	-1.5102	0.254	0.244	8.45e-06	Secretory
ZNF257	3.34e-09	-0.708561	0.125	0.14	1e-05	Secretory
PECAM1	3.54e-09	-2.04689	0.061	0.104	1.06e-05	Secretory
LINC00618	3.75e-09	-0.251935	0.122	0.127	1.12e-05	Secretory
HMGN4	3.86e-09	-1.225	0.153	0.152	1.16e-05	Secretory
CD40	4.78e-09	-1.66538	0.291	0.216	1.43e-05	Secretory
TRAF1	5.24e-09	-1.76962	0.059	0.151	1.57e-05	Secretory
CLSPN	5.25e-09	-0.996203	0.09	0.149	1.57e-05	Secretory
RP11-849H4.4	6.61e-09	-0.311786	0.105	0.123	1.98e-05	Secretory
MT1F	8.24e-09	-0.275683	0.235	0.281	2.47e-05	Secretory
TMEM249	8.77e-09	1.04794	0.122	0.112	2.63e-05	Secretory
DEF6	9.77e-09	-2.48272	0.193	0.222	2.93e-05	Secretory
MT2A	1.1e-08	1.50498	0.428	0.326	3.3e-05	Secretory
SGTB	1.22e-08	-1.16295	0.113	0.17	3.67e-05	Secretory
RP11-168F9.2	1.27e-08	1.70607	0.198	0.161	3.8e-05	Secretory
MSC-AS1	1.3e-08	-4.8243	0.777	0.728	3.91e-05	Secretory
TXN	1.53e-08	-0.332909	0.344	0.4	4.58e-05	Secretory
C5AR2	1.67e-08	1.27237	0.281	0.057	5e-05	Secretory
H2AFX	1.69e-08	-1.79057	0.272	0.297	5.07e-05	Secretory
LINC00426	1.69e-08	-1.01695	0.115	0.139	5.08e-05	Secretory
RAB8B	1.78e-08	-1.69461	0.159	0.198	5.34e-05	Secretory
PPP1R16B	1.87e-08	-2.18188	0.078	0.173	5.61e-05	Secretory
CNFN	1.92e-08	-0.282425	0.272	0.196	5.76e-05	Secretory
KATNBL1	2.26e-08	0.926771	0.332	0.338	6.77e-05	Secretory
PITRM1-AS1	2.51e-08	0.346694	0.216	0.107	7.54e-05	Secretory
EEF1B2	2.54e-08	-2.2929	0.431	0.368	7.62e-05	Secretory
GNG11	2.77e-08	-0.317515	0.175	0.029	8.3e-05	Secretory
FKBP10	2.87e-08	0.512258	0.214	0.214	8.61e-05	Secretory
CD101	2.88e-08	-1.26408	0.117	0.108	8.65e-05	Secretory
STC1	2.96e-08	1.75906	0.155	0.031	8.87e-05	Secretory
ERN1	3.08e-08	-3.14359	0.21	0.248	9.25e-05	Secretory
SERPINF1	3.14e-08	-3.61939	0.225	0.246	9.43e-05	Secretory
RP11-245J9.6	3.15e-08	0.43481	0.175	0.083	9.44e-05	Secretory
MRVI1	3.66e-08	0.73853	0.196	0.054	0.000109682	Secretory
PTPN1	4.29e-08	-1.43692	0.323	0.314	0.000128641	Secretory
PNMT	4.41e-08	0.805117	0.134	0.062	0.000132292	Secretory
RP1-29C18.10	4.51e-08	2.00424	0.189	0.051	0.000135232	Secretory
AC011294.3	5.83e-08	1.18173	0.216	0.063	0.000174851	Secretory
ANGPTL4	7.66e-08	1.8897	0.233	0.033	0.000229719	Secretory
PTPN6	8.76e-08	-2.58243	0.252	0.333	0.000262658	Secretory
RP11-867G23.8	8.89e-08	-0.376153	0.171	0.155	0.000266587	Secretory
LMNB1	9.51e-08	-2.11004	0.09	0.155	0.000285311	Secretory
SEMA5A	1.09e-07	-0.410948	0.216	0.068	0.000327689	Secretory
KLK11	1.12e-07	1.26367	0.341	0.041	0.00033604	Secretory
FAM24B	1.16e-07	-1.08327	0.095	0.152	0.000347316	Secretory
RINL	1.25e-07	-0.836942	0.218	0.155	0.000375896	Secretory
ICAM1	1.31e-07	0.385143	0.231	0.139	0.000392281	Secretory
FGF9	1.31e-07	0.613753	0.248	0.093	0.000394067	Secretory
FAM26F	1.32e-07	-1.77223	0.11	0.154	0.000394991	Secretory
EPHA1-AS1	1.36e-07	-0.463107	0.143	0.099	0.000407021	Secretory
TACC3	1.43e-07	-0.480988	0.193	0.124	0.000429924	Secretory
PARP15	1.58e-07	-1.90254	0.028	0.121	0.000472925	Secretory
AC006449.2	1.61e-07	-0.349593	0.123	0.132	0.000483533	Secretory
RP11-61L19.2	1.67e-07	0.882917	0.111	0.061	0.000499992	Secretory
TBXAS1	1.7e-07	-1.85931	0.062	0.15	0.000510783	Secretory
ANGPT2	1.86e-07	-0.812738	0.099	0.133	0.000557221	Secretory
C20orf202	1.86e-07	1.70386	0.169	0.026	0.000557421	Secretory
GIMAP2	1.86e-07	-1.41571	0.068	0.11	0.000558094	Secretory
PTPN22	1.94e-07	-2.70904	0.038	0.185	0.000581358	Secretory
CYP27B1	1.97e-07	1.03391	0.179	0.04	0.000592429	Secretory
ARL4C	2.24e-07	-1.90821	0.18	0.207	0.000671382	Secretory
GLDN	2.55e-07	1.10647	0.297	0.055	0.000763784	Secretory
ZNF699	2.67e-07	-0.448914	0.167	0.134	0.000802089	Secretory
BCL11B	2.72e-07	-3.18964	0.036	0.162	0.000816522	Secretory
TMPRSS11E	2.92e-07	-1.28441	0.101	0.04	0.000877329	Secretory
TLE3	3.27e-07	-2.04053	0.216	0.213	0.000979948	Secretory
KIAA1551	3.87e-07	0.546475	0.374	0.362	0.00116083	Secretory
RP11-1148L6.9	5.29e-07	0.377645	0.138	0.057	0.00158794	Secretory
KRT80	5.99e-07	-0.959305	0.248	0.209	0.00179737	Secretory
RP11-1399P15.1	6.21e-07	1.68944	0.193	0.03	0.00186155	Secretory
MYO9B	7.19e-07	-0.9188	0.295	0.259	0.00215582	Secretory
RGS19	7.69e-07	-2.09998	0.114	0.223	0.00230817	Secretory
IFITM2	8.25e-07	-2.85803	0.378	0.334	0.00247638	Secretory
FGD2	8.32e-07	-0.589106	0.154	0.139	0.00249529	Secretory
ATP1A3	8.64e-07	-1.85599	0.056	0.106	0.00259104	Secretory
MRPS6	9.47e-07	0.433826	0.336	0.381	0.00284085	Secretory
AQP8	1.01e-06	0.779288	0.124	0.06	0.00303109	Secretory
ACKR3	1.05e-06	1.28615	0.229	0.032	0.00316077	Secretory
C1orf162	1.11e-06	-1.51095	0.151	0.132	0.00333512	Secretory
ADM	1.18e-06	0.444647	0.326	0.115	0.0035477	Secretory
S100A11	1.3e-06	-0.585882	0.405	0.479	0.00391062	Secretory
HIST1H2AG	1.59e-06	0.302388	0.189	0.064	0.00477932	Secretory
FAM46C	1.63e-06	-1.64241	0.33	0.274	0.00490001	Secretory
CORO6	1.63e-06	1.1149	0.21	0.057	0.00490145	Secretory
SPRED3	1.68e-06	0.487957	0.185	0.05	0.00504229	Secretory
AL450992.2	1.77e-06	-1.00851	0.103	0.084	0.00531668	Secretory
AC087294.2	1.77e-06	0.359047	0.19	0.098	0.00531826	Secretory
CALML5	1.78e-06	0.77246	0.242	0.03	0.00533405	Secretory
TIMP3	1.8e-06	0.281362	0.189	0.062	0.00538741	Secretory
PDGFD	1.87e-06	-0.267549	0.177	0.092	0.00559793	Secretory
DLGAP3	2.22e-06	0.367678	0.231	0.117	0.0066673	Secretory
SEMA3F-AS1	2.33e-06	-0.45598	0.138	0.122	0.00699929	Secretory
ACAA2	2.42e-06	-2.80755	0.09	0.19	0.00724867	Secretory
TAF5	2.54e-06	-0.825867	0.14	0.158	0.00761987	Secretory
SIDT1-AS1	2.61e-06	-0.376014	0.118	0.071	0.0078255	Secretory
C17orf67	2.83e-06	-1.08154	0.16	0.149	0.0084786	Secretory
CPNE5	2.83e-06	0.287171	0.171	0.093	0.00849103	Secretory
LYAR	3.14e-06	-3.28238	0.178	0.239	0.0094251	Secretory
SNHG22	3.2e-06	-0.626645	0.068	0.105	0.00960923	Secretory
TGFBR3L	3.29e-06	-0.416737	0.171	0.085	0.00986752	Secretory
RASL11B	3.31e-06	1.09963	0.115	0.055	0.00993456	Secretory
RP1-28O10.1	3.61e-06	-0.670222	0.17	0.171	0.0108284	Secretory
HLA-DPA1	3.73e-06	-2.15081	0.205	0.225	0.0111985	Secretory
RP11-818F20.5	4.35e-06	0.933318	0.137	0.044	0.0130377	Secretory
RP11-35G9.3	4.6e-06	-1.86235	0.192	0.157	0.0138107	Secretory
MUC13	4.67e-06	0.606433	0.222	0.14	0.0140123	Secretory
SAA1	5.04e-06	-0.296223	0.208	0.132	0.0151079	Secretory
DDIT4L	5.17e-06	2.57482	0.322	0.088	0.0155114	Secretory
CCNB1	5.88e-06	-1.3372	0.154	0.181	0.0176305	Secretory
CNOT6L	5.95e-06	-2.04338	0.328	0.32	0.0178463	Secretory
FSCN3	5.99e-06	0.912476	0.126	0.074	0.0179789	Secretory
LSP1	7.79e-06	-3.04404	0.238	0.288	0.0233825	Secretory
ATM	8.66e-06	-2.30396	0.312	0.343	0.0259859	Secretory
BCL11A	1.08e-05	-1.07829	0.239	0.123	0.03228	Secretory
TMPRSS11A	1.28e-05	0.437738	0.21	0.048	0.0385404	Secretory
TRPV3	1.3e-05	0.632566	0.164	0.041	0.0388579	Secretory
ZNF354C	1.43e-05	0.250112	0.249	0.088	0.0430398	Secretory
FMO2	1.6e-05	1.12664	0.322	0.093	0.0480418	Secretory
CEP85L	1.81e-05	-1.21235	0.289	0.224	0.0543484	Secretory
PARD6B	1.86e-05	0.259096	0.342	0.316	0.0557029	Secretory
MTRNR2L1	1.97e-05	0.38988	0.103	0.102	0.0591588	Secretory
ID2	2.17e-05	-2.92909	0.235	0.265	0.0652072	Secretory
CTD-2371O3.2	2.38e-05	-0.808768	0.107	0.064	0.0712956	Secretory
CCDC168	2.5e-05	0.303726	0.171	0.096	0.074993	Secretory
CD177	2.57e-05	2.44621	0.294	0.051	0.0770788	Secretory
IL12RB2	2.67e-05	-1.92256	0.536	0.525	0.0801008	Secretory
GRHL3	2.75e-05	1.14383	0.223	0.027	0.0825014	Secretory
TSPAN5	2.82e-05	-0.752201	0.216	0.147	0.0844628	Secretory
COL6A6	2.84e-05	3.17592	0.293	0.023	0.0850563	Secretory
RPS27	3.35e-05	-4.83509	0.262	0.29	0.100585	Secretory
SOD2	3.6e-05	-1.17912	0.386	0.312	0.108119	Secretory
MIAT	4.06e-05	-1.29799	0.075	0.112	0.121748	Secretory
RP1-34B20.21	4.14e-05	0.87325	0.248	0.145	0.124279	Secretory
THEMIS	5.18e-05	-1.86167	0.052	0.129	0.155425	Secretory
TET1	5.23e-05	-0.434107	0.188	0.121	0.15677	Secretory
CTD-3035K23.6	5.72e-05	0.806782	0.159	0.077	0.171677	Secretory
PRSS3	5.92e-05	1.56365	0.253	0.015	0.177707	Secretory
NRG1	6.4e-05	0.447399	0.195	0.068	0.191979	Secretory
ADPGK-AS1	8.2e-05	-0.47716	0.108	0.107	0.24606	Secretory
KLK10	8.59e-05	1.07794	0.255	0.039	0.257763	Secretory
ASPM	9.86e-05	-0.270541	0.161	0.047	0.295935	Secretory
LINC00574	9.99e-05	1.09485	0.219	0.197	0.299637	Secretory
RAB30	0.000100714	-0.378115	0.182	0.142	0.302141	Secretory
LIPG	0.000105286	0.542316	0.165	0.071	0.315857	Secretory
KRTAP5-AS1	0.000111823	1.78826	0.181	0.018	0.335468	Secretory
PTPRE	0.000123563	-2.71103	0.152	0.166	0.370689	Secretory
SLC9B2	0.000123697	-1.07071	0.093	0.115	0.371091	Secretory
KIAA1524	0.000125527	-0.92854	0.124	0.141	0.376582	Secretory
RPL7A	0.000135061	-2.19309	0.446	0.381	0.405184	Secretory
P2RX7	0.000139538	-1.60548	0.121	0.121	0.418614	Secretory
C10orf10	0.000155239	0.787754	0.199	0.112	0.465717	Secretory
FKBP5	0.000159029	-1.77312	0.234	0.247	0.477086	Secretory
KIAA0101	0.000161282	-1.00121	0.21	0.132	0.483845	Secretory
FAM117A	0.000170348	-2.4566	0.147	0.204	0.511044	Secretory
LRRC8C	0.00017247	-0.768679	0.142	0.112	0.517409	Secretory
RELT	0.000187906	-0.664776	0.143	0.122	0.563719	Secretory
ATP8A1	0.00018912	-0.51262	0.212	0.158	0.567359	Secretory
ZBTB16	0.000192433	-0.306882	0.221	0.157	0.5773	Secretory
EHD1	0.000215911	-1.16201	0.305	0.242	0.647732	Secretory
SH2D1B	0.000251214	1.15409	0.177	0.038	0.753642	Secretory
KRT81	0.000252012	-0.457642	0.142	0.063	0.756036	Secretory
INSIG1	0.000278602	-0.903822	0.354	0.297	0.835805	Secretory
ARHGEF6	0.000283173	-3.4492	0.158	0.215	0.849518	Secretory
FHL3	0.00029078	-0.289434	0.17	0.107	0.872339	Secretory
TBC1D4	0.000310937	-1.64886	0.135	0.156	0.93281	Secretory
PRC1	0.000369127	-1.42424	0.175	0.136	1	Secretory
SLC5A3	0.000395182	0.436699	0.316	0.314	1	Secretory
SDC2	0.000410883	-1.92007	0.171	0.093	1	Secretory
PACSIN1	0.000411158	0.993931	0.166	0.093	1	Secretory
MYADM	0.000412159	-2.49138	0.303	0.314	1	Secretory
WTAP	0.00043455	-1.16002	0.381	0.365	1	Secretory
MZB1	0.000438209	-2.21628	0.082	0.103	1	Secretory
IL2RG	0.000454458	-2.7386	0.083	0.193	1	Secretory
MATN1-AS1	0.000522839	-1.22749	0.18	0.131	1	Secretory
H3F3B	0.000543929	-0.539519	0.408	0.375	1	Secretory
ZNF620	0.000553839	0.367565	0.245	0.14	1	Secretory
MCM6	0.000575533	-1.70801	0.13	0.189	1	Secretory
SPOCK1	0.000644602	-0.914358	0.154	0.106	1	Secretory
SCN3B	0.00067535	1.39074	0.159	0.048	1	Secretory
CEACAM7	0.000718432	1.92335	0.32	0.072	1	Secretory
HCAR3	0.000722259	1.24068	0.262	0.031	1	Secretory
CPNE7	0.000728196	-1.06542	0.198	0.141	1	Secretory
ZNF92	0.000848203	-0.839222	0.188	0.174	1	Secretory
GPR82	0.000875632	-1.59294	0.061	0.147	1	Secretory
RP11-415F23.2	0.00125036	-1.21708	0.124	0.127	1	Secretory
GABRB2	0.00126408	0.389211	0.18	0.021	1	Secretory
MTRNR2L8	0.00128093	0.325592	0.376	0.38	1	Secretory
RP11-252A24.3	0.00146957	-1.12436	0.135	0.157	1	Secretory
CNDP1	0.0015021	0.534278	0.225	0.154	1	Secretory
EPB42	0.00153026	-0.630157	0.155	0.14	1	Secretory
KRT17	0.00165576	0.426986	0.216	0.062	1	Secretory
TCAF2	0.00178433	-0.321935	0.158	0.068	1	Secretory
RP3-324O17.8	0.00179759	0.740764	0.159	0.052	1	Secretory
CD72	0.00194957	-2.18716	0.08	0.119	1	Secretory
CD226	0.00219564	-1.72847	0.091	0.136	1	Secretory
RP11-850A17.1	0.0024166	-1.84944	0.146	0.187	1	Secretory
ZEB1	0.00242391	-1.35018	0.072	0.108	1	Secretory
AL161668.5	0.00248452	0.877165	0.139	0.06	1	Secretory
PRR5	0.00264137	-4.40743	0.191	0.205	1	Secretory
ARHGEF1	0.00278093	-2.65422	0.298	0.296	1	Secretory
RP11-305L7.3	0.00279559	-3.9673	0.169	0.221	1	Secretory
STAMBPL1	0.00281348	-2.14018	0.104	0.163	1	Secretory
GPR132	0.0029724	-1.39127	0.122	0.121	1	Secretory
ITGB7	0.00372581	-1.38962	0.163	0.183	1	Secretory
CHI3L2	0.0042664	-0.93057	0.047	0.116	1	Secretory
FLT3LG	0.00474077	-1.30311	0.146	0.166	1	Secretory
C1orf64	0.00478208	-0.640205	0.13	0.021	1	Secretory
TFRC	0.00504746	-2.34744	0.305	0.292	1	Secretory
CXCL3	0.00522629	1.04426	0.283	0.048	1	Secretory
IPCEF1	0.00529158	-0.876197	0.198	0.147	1	Secretory
SLC16A1	0.00534935	-0.551183	0.11	0.153	1	Secretory
TRAF5	0.00543933	-2.97485	0.154	0.227	1	Secretory
ADARB1	0.00552921	-1.85939	0.15	0.161	1	Secretory
LEFTY1	0.00576159	-0.444928	0.17	0.078	1	Secretory
SLCO4A1	0.00596547	1.12539	0.208	0.021	1	Secretory
GRB7	0.00602032	1.35466	0.341	0.129	1	Secretory
AC097499.1	0.00612699	3.03611	0.244	0.05	1	Secretory
GPR19	0.00671693	-1.51401	0.39	0.369	1	Secretory
C16orf89	0.00722325	1.54013	0.243	0.127	1	Secretory
ARID3A	0.00766056	-1.23316	0.135	0.111	1	Secretory
ETS1	0.00772361	-1.93293	0.158	0.168	1	Secretory
RP11-544A12.8	0.00773596	-0.770481	0.129	0.166	1	Secretory
CTD-2544N14.3	0.00786861	-0.288272	0.159	0.122	1	Secretory
RASSF5	0.00786972	-2.68378	0.235	0.251	1	Secretory
SLC6A8	0.00833243	0.986283	0.345	0.209	1	Secretory
COMP	0.00854763	1.92711	0.248	0.034	1	Secretory
TNFSF4	0.00944573	-0.939536	0.127	0.13	1	Secretory
AAK1	0.00966721	-1.23994	0.351	0.356	1	Secretory
GALNT10	0.00988874	-1.03539	0.222	0.189	1	Secretory
SPINT1	4.93e-194	5.9912	1	0.273	1.48e-190	suprabasal
PRSS22	1.14e-193	6.11742	1	0.292	3.41e-190	suprabasal
SPNS2	3.92e-193	4.93608	0.997	0.097	1.18e-189	suprabasal
SPRR3	1.97e-192	4.26106	1	0.074	5.9e-189	suprabasal
SAT1	2.9e-192	4.87862	0.997	0.337	8.7e-189	suprabasal
GPRC5A	7.53e-192	4.22146	1	0.131	2.26e-188	suprabasal
TPM4	8.77e-191	5.30645	1	0.307	2.63e-187	suprabasal
CDKN2B	8.78e-191	6.01954	0.997	0.135	2.63e-187	suprabasal
HIST1H1C	1.39e-190	5.12765	0.997	0.265	4.17e-187	suprabasal
PSCA	6.51e-190	4.66223	0.997	0.305	1.95e-186	suprabasal
PRSS8	2.38e-189	5.25112	0.99	0.13	7.13e-186	suprabasal
FAM129B	6.39e-189	6.69915	0.993	0.317	1.92e-185	suprabasal
DUSP5	7.9e-189	4.89336	0.993	0.139	2.37e-185	suprabasal
FBXO32	4.45e-187	5.3842	0.993	0.217	1.33e-183	suprabasal
SDCBP2	5.09e-186	5.89743	0.987	0.25	1.53e-182	suprabasal
KRT23	9.31e-186	5.42593	0.99	0.276	2.79e-182	suprabasal
GDPD3	1.01e-185	5.10583	0.983	0.13	3.02e-182	suprabasal
JUP	1.65e-185	5.87157	0.997	0.311	4.94e-182	suprabasal
CEACAM6	1.04e-184	3.63086	0.997	0.137	3.12e-181	suprabasal
UPP1	1.47e-184	4.39825	0.993	0.171	4.41e-181	suprabasal
LMO7	1.6e-184	6.30679	0.99	0.353	4.79e-181	suprabasal
CYSRT1	2.42e-184	6.17389	0.98	0.143	7.27e-181	suprabasal
TMBIM1	2.48e-184	6.58486	0.983	0.276	7.43e-181	suprabasal
EMP1	7.23e-184	5.15794	0.983	0.078	2.17e-180	suprabasal
LYPD3	8.1e-183	4.94496	0.974	0.094	2.43e-179	suprabasal
C15orf48	1.31e-182	3.20332	0.997	0.155	3.93e-179	suprabasal
HMGA1	1.8e-182	5.41862	0.997	0.295	5.4e-179	suprabasal
S100A16	2.73e-182	3.67082	0.997	0.194	8.2e-179	suprabasal
CPA4	4.61e-182	4.63899	0.98	0.05	1.38e-178	suprabasal
TM4SF1	4.98e-182	4.00734	0.993	0.174	1.49e-178	suprabasal
NUCB2	4.5e-181	-3.17321	0	0.445	1.35e-177	suprabasal
CES1	2.17e-180	-6.6999	0	0.415	6.52e-177	suprabasal
KYNU	1.5e-179	3.96646	0.983	0.153	4.5e-176	suprabasal
LAMB3	2.2e-179	4.02546	0.987	0.179	6.59e-176	suprabasal
S100P	2.61e-179	3.00541	1	0.171	7.82e-176	suprabasal
CEACAM5	2.75e-179	3.02407	1	0.107	8.26e-176	suprabasal
SPRR2A	5.6e-179	4.9464	0.97	0.04	1.68e-175	suprabasal
MSMB	7.19e-179	4.63672	0.97	0.108	2.16e-175	suprabasal
CHST9	9.6e-179	-2.55678	0	0.433	2.88e-175	suprabasal
GALNT5	2.25e-178	4.33884	0.987	0.197	6.74e-175	suprabasal
MXD1	8.51e-178	5.34074	0.977	0.188	2.55e-174	suprabasal
SFN	1.06e-177	3.91686	0.983	0.19	3.18e-174	suprabasal
IGFBP3	2.81e-177	3.39907	0.987	0.164	8.43e-174	suprabasal
PHLDA3	1.6e-176	5.75761	0.983	0.19	4.81e-173	suprabasal
GSTA1	2.76e-176	-5.72244	0	0.412	8.27e-173	suprabasal
TMPRSS11A	1.71e-175	5.42545	0.96	0.061	5.14e-172	suprabasal
NCCRP1	5.63e-175	5.25585	0.964	0.05	1.69e-171	suprabasal
PIP	8.35e-175	4.7011	0.97	0.171	2.5e-171	suprabasal
H1F0	8.73e-175	5.35514	0.97	0.286	2.62e-171	suprabasal
MALL	1.21e-174	4.57008	0.98	0.139	3.62e-171	suprabasal
S100A9	1.71e-174	2.75664	1	0.16	5.12e-171	suprabasal
HMGN3	1.75e-174	-2.91743	0	0.46	5.26e-171	suprabasal
S100A8	3.46e-174	3.67654	0.974	0.078	1.04e-170	suprabasal
CLDN4	4.37e-174	4.70066	0.993	0.326	1.31e-170	suprabasal
ST3GAL4	4.39e-174	5.36105	0.977	0.191	1.32e-170	suprabasal
CAPS	1.29e-173	-6.27611	0	0.497	3.88e-170	suprabasal
HSPB8	1.95e-173	6.59617	0.96	0.018	5.85e-170	suprabasal
SRD5A3	3.06e-173	5.84668	0.97	0.318	9.17e-170	suprabasal
SDC1	4.96e-173	4.34407	0.98	0.214	1.49e-169	suprabasal
SCEL	6.02e-173	5.13428	0.954	0.046	1.81e-169	suprabasal
C20orf85	7.73e-173	-4.37349	0	0.478	2.32e-169	suprabasal
PROM1	1.51e-172	-3.13793	0	0.42	4.53e-169	suprabasal
LGALS3	2.98e-172	4.85114	0.98	0.411	8.93e-169	suprabasal
IGFBP2	4.71e-172	-3.58333	0	0.469	1.41e-168	suprabasal
LRRC8A	5.39e-172	4.60004	0.974	0.204	1.62e-168	suprabasal
SLC6A14	5.44e-172	4.06424	0.977	0.18	1.63e-168	suprabasal
KLF4	1.07e-171	3.74639	0.99	0.243	3.21e-168	suprabasal
C9orf24	1.11e-171	-4.56485	0	0.48	3.34e-168	suprabasal
CYP4B1	1.34e-171	-4.10978	0	0.422	4.02e-168	suprabasal
TUBA1A	4e-171	-5.34296	0	0.454	1.2e-167	suprabasal
HSPB1	8.47e-171	2.94867	0.993	0.226	2.54e-167	suprabasal
NMU	1.26e-170	4.69222	0.967	0.123	3.77e-167	suprabasal
PTGES	1.81e-170	3.43105	0.977	0.108	5.43e-167	suprabasal
RSPH1	2.83e-170	-3.64308	0	0.487	8.48e-167	suprabasal
MESP1	2.7e-169	3.20632	0.974	0.156	8.1e-166	suprabasal
FAM229B	4.51e-169	-2.4066	0	0.422	1.35e-165	suprabasal
RP11-356K23.1	4.61e-169	-5.45404	0	0.426	1.38e-165	suprabasal
PIFO	5.46e-169	-3.21239	0	0.47	1.64e-165	suprabasal
IFT57	1.13e-167	-2.91058	0	0.462	3.38e-164	suprabasal
TPPP3	1.16e-167	-3.96383	0	0.468	3.48e-164	suprabasal
CCDC170	3.16e-167	-2.73857	0	0.46	9.49e-164	suprabasal
BCAT1	3.18e-167	4.75632	0.957	0.09	9.55e-164	suprabasal
CAPSL	4.97e-167	-3.06578	0	0.438	1.49e-163	suprabasal
SNTN	5.04e-167	-3.77982	0	0.445	1.51e-163	suprabasal
ADH7	6.99e-167	-3.91211	0.003	0.389	2.1e-163	suprabasal
KRT80	1.78e-166	7.04026	0.96	0.207	5.35e-163	suprabasal
ZMYND10	1.9e-166	-2.85718	0	0.458	5.71e-163	suprabasal
RDH10	2.38e-166	2.93331	0.99	0.196	7.14e-163	suprabasal
S100A4	2.42e-166	2.54134	0.993	0.292	7.25e-163	suprabasal
CCDC146	3.07e-166	-2.47121	0	0.458	9.21e-163	suprabasal
DUSP10	3.24e-166	5.53557	0.957	0.236	9.72e-163	suprabasal
CETN2	3.61e-166	-2.68599	0	0.446	1.08e-162	suprabasal
ALOX15	4.68e-166	-2.1144	0.007	0.429	1.41e-162	suprabasal
C5orf49	4.76e-166	-2.75861	0	0.445	1.43e-162	suprabasal
FHL2	5.1e-166	4.92122	0.964	0.153	1.53e-162	suprabasal
EFHC1	1.28e-165	-2.89669	0	0.452	3.84e-162	suprabasal
FAM92B	1.34e-165	-2.82664	0	0.437	4.03e-162	suprabasal
C11orf88	1.82e-165	-3.41132	0	0.424	5.45e-162	suprabasal
FAM183A	1.89e-165	-2.87048	0	0.43	5.68e-162	suprabasal
C1orf194	2.65e-165	-2.83145	0	0.437	7.96e-162	suprabasal
KRT7	4.7e-165	2.42439	1	0.19	1.41e-161	suprabasal
BZW1	5.24e-165	5.45679	0.98	0.389	1.57e-161	suprabasal
NAMPT	9.33e-165	2.61454	0.993	0.268	2.8e-161	suprabasal
WFDC2	1.2e-164	2.439	1	0.232	3.59e-161	suprabasal
DRC3	1.35e-164	-2.457	0	0.424	4.04e-161	suprabasal
ERICH3	1.35e-164	-3.32112	0	0.432	4.06e-161	suprabasal
KRT17	1.38e-164	3.48273	0.954	0.075	4.15e-161	suprabasal
ARRB2	1.73e-164	4.29828	0.974	0.243	5.19e-161	suprabasal
DNAH5	1.85e-164	-5.28253	0.003	0.414	5.54e-161	suprabasal
DNALI1	1.95e-164	-2.62894	0	0.439	5.85e-161	suprabasal
ROPN1L	1.97e-164	-3.04522	0	0.42	5.91e-161	suprabasal
C9orf116	2.21e-164	-3.06488	0	0.435	6.64e-161	suprabasal
FAM81B	2.57e-164	-2.48803	0	0.431	7.72e-161	suprabasal
DNAAF1	3.04e-164	-3.76639	0	0.444	9.12e-161	suprabasal
IGFBP7	3.08e-164	-5.00232	0	0.413	9.24e-161	suprabasal
S100A14	4.33e-164	2.81833	0.98	0.182	1.3e-160	suprabasal
WDR54	1.13e-163	-2.42669	0	0.431	3.38e-160	suprabasal
HYDIN	1.17e-163	-2.93478	0	0.418	3.5e-160	suprabasal
SOX4	1.22e-163	4.01676	0.967	0.286	3.65e-160	suprabasal
ANKUB1	2.78e-163	-3.4335	0	0.422	8.34e-160	suprabasal
PVRL4	3.8e-163	5.00913	0.983	0.312	1.14e-159	suprabasal
LRRIQ1	3.85e-163	-2.9247	0	0.445	1.16e-159	suprabasal
TMEM190	6.45e-163	-5.87371	0	0.408	1.94e-159	suprabasal
RP11-295M3.4	7.89e-163	-3.38258	0	0.426	2.37e-159	suprabasal
OAS1	8.83e-163	5.26515	0.954	0.285	2.65e-159	suprabasal
CDHR3	1.9e-162	-3.46748	0	0.419	5.71e-159	suprabasal
NEAT1	2.35e-162	3.46482	0.98	0.323	7.06e-159	suprabasal
TIMP2	2.59e-162	4.7142	0.944	0.122	7.77e-159	suprabasal
TMPRSS11D	3.45e-162	5.17197	0.947	0.078	1.04e-158	suprabasal
F3	6.8e-162	3.04682	0.997	0.248	2.04e-158	suprabasal
HIST1H2AC	9.12e-162	5.8166	0.96	0.239	2.74e-158	suprabasal
TMEM231	1.15e-161	-2.45089	0.003	0.412	3.46e-158	suprabasal
SPA17	1.86e-161	-2.42875	0	0.408	5.57e-158	suprabasal
SAXO2	1.87e-161	-2.34348	0	0.439	5.61e-158	suprabasal
KRT13	2.61e-161	5.2653	0.937	0.046	7.82e-158	suprabasal
MACC1	2.66e-161	3.25183	0.987	0.282	7.99e-158	suprabasal
CFAP126	3.42e-161	-2.44854	0	0.4	1.03e-157	suprabasal
NWD1	4.5e-161	-2.79177	0	0.412	1.35e-157	suprabasal
GAN	1.11e-160	4.78686	0.967	0.287	3.32e-157	suprabasal
RFX3	1.79e-160	-2.5021	0	0.419	5.38e-157	suprabasal
CFAP45	2.69e-160	-2.3161	0.003	0.426	8.06e-157	suprabasal
TMPRSS11E	2.96e-160	4.2597	0.947	0.039	8.88e-157	suprabasal
IFI44L	3.51e-160	-4.97157	0.007	0.349	1.05e-156	suprabasal
LRRC23	3.78e-160	-2.62618	0	0.443	1.13e-156	suprabasal
EFCAB1	3.93e-160	-2.28208	0.003	0.429	1.18e-156	suprabasal
DUOXA2	4.57e-160	3.49603	0.95	0.089	1.37e-156	suprabasal
LCN2	5.21e-160	2.27723	1	0.18	1.56e-156	suprabasal
ARMC3	7.11e-160	-2.47166	0	0.427	2.13e-156	suprabasal
SPAG6	9.48e-160	-2.27831	0	0.433	2.84e-156	suprabasal
C12orf75	1.02e-159	-3.38247	0	0.424	3.05e-156	suprabasal
PLAU	1.42e-159	3.80315	0.937	0.067	4.26e-156	suprabasal
GSTA2	1.81e-159	-7.28392	0	0.337	5.44e-156	suprabasal
MORN5	2.1e-159	-2.83279	0	0.411	6.29e-156	suprabasal
SYNE1	2.47e-159	-4.44786	0	0.407	7.41e-156	suprabasal
TEKT1	4.35e-159	-2.38202	0	0.419	1.3e-155	suprabasal
NEK5	4.64e-159	-2.3132	0.003	0.413	1.39e-155	suprabasal
AVPI1	5.03e-159	4.77837	0.967	0.171	1.51e-155	suprabasal
RSPH4A	5.09e-159	-2.45227	0	0.43	1.53e-155	suprabasal
DNAH12	1.19e-158	-4.36276	0	0.387	3.57e-155	suprabasal
MORN2	1.78e-158	-3.62455	0	0.451	5.34e-155	suprabasal
DTHD1	2.84e-158	-2.99978	0	0.407	8.51e-155	suprabasal
ABCA13	2.92e-158	-4.70361	0.003	0.393	8.75e-155	suprabasal
CCDC17	3.79e-158	-3.18747	0	0.416	1.14e-154	suprabasal
CALML5	4.93e-158	5.16066	0.93	0.05	1.48e-154	suprabasal
CCDC78	4.98e-158	-2.91232	0	0.436	1.49e-154	suprabasal
ELF3	8.7e-158	3.70872	0.977	0.391	2.61e-154	suprabasal
LYNX1	1.35e-157	2.60008	0.964	0.142	4.04e-154	suprabasal
DYNC2H1	1.36e-157	-3.14496	0	0.396	4.07e-154	suprabasal
RPTN	2.82e-157	5.85082	0.924	0.022	8.47e-154	suprabasal
SPEF2	3.41e-157	-2.91803	0	0.419	1.02e-153	suprabasal
MS4A8	5.34e-157	-2.58509	0	0.398	1.6e-153	suprabasal
CFAP70	6.07e-157	-3.60684	0	0.4	1.82e-153	suprabasal
SPATA18	7.39e-157	-2.16263	0.003	0.413	2.22e-153	suprabasal
OMG	8.47e-157	-4.94928	0	0.378	2.54e-153	suprabasal
NME5	1.19e-156	-2.20566	0	0.412	3.58e-153	suprabasal
STK33	1.31e-156	-2.29514	0	0.4	3.94e-153	suprabasal
CEP126	1.35e-156	-2.59754	0	0.408	4.05e-153	suprabasal
FAM83A	2.14e-156	4.07207	0.937	0.06	6.42e-153	suprabasal
C9orf135	2.24e-156	-2.44109	0	0.423	6.72e-153	suprabasal
GDF15	2.88e-156	4.01115	0.944	0.265	8.63e-153	suprabasal
DNAH9	4.73e-156	-2.9166	0.003	0.396	1.42e-152	suprabasal
TUBA4B	5.02e-156	-2.08743	0	0.42	1.51e-152	suprabasal
NEK10	7.91e-156	-2.65663	0	0.413	2.37e-152	suprabasal
DNAH7	1.08e-155	-3.32525	0	0.407	3.24e-152	suprabasal
FOXJ1	2.13e-155	-2.36497	0.003	0.412	6.38e-152	suprabasal
RNF39	5.92e-155	4.76297	0.924	0.068	1.78e-151	suprabasal
PRSS27	7.26e-155	5.41934	0.93	0.128	2.18e-151	suprabasal
C10orf107	1.04e-154	-2.27862	0	0.392	3.12e-151	suprabasal
TCTEX1D2	1.1e-154	-2.47357	0.003	0.386	3.31e-151	suprabasal
ABHD5	1.12e-154	4.93123	0.95	0.232	3.36e-151	suprabasal
TACSTD2	1.83e-154	4.40712	0.97	0.348	5.5e-151	suprabasal
CCDC153	2.77e-154	-2.31252	0	0.407	8.32e-151	suprabasal
SCGB2A1	4.15e-154	-5.24657	0	0.349	1.25e-150	suprabasal
DYNLRB2	5.22e-154	-2.39786	0.003	0.396	1.57e-150	suprabasal
FAM216B	5.26e-154	-2.63429	0	0.408	1.58e-150	suprabasal
PPIL6	6.15e-154	-2.55727	0.003	0.398	1.84e-150	suprabasal
MAP3K19	1.35e-153	-2.3762	0	0.403	4.05e-150	suprabasal
DIAPH2	1.42e-153	-2.21207	0	0.419	4.26e-150	suprabasal
FHAD1	1.72e-153	-2.50831	0	0.406	5.16e-150	suprabasal
AKAP14	2.03e-153	-2.74704	0	0.386	6.08e-150	suprabasal
CFAP44	2.26e-153	-2.93022	0.003	0.41	6.79e-150	suprabasal
WDR78	3.26e-153	-2.36586	0.003	0.41	9.78e-150	suprabasal
ACTG1	4.04e-153	4.46849	0.97	0.381	1.21e-149	suprabasal
CFAP43	4.11e-153	-3.08553	0	0.404	1.23e-149	suprabasal
KRT78	4.45e-153	5.78806	0.921	0.028	1.34e-149	suprabasal
LYPD2	5.67e-153	2.10174	0.997	0.188	1.7e-149	suprabasal
FAM227A	5.69e-153	-2.69813	0	0.402	1.71e-149	suprabasal
CFAP157	6.39e-153	-4.12935	0	0.38	1.92e-149	suprabasal
LRRC46	7.13e-153	-2.20065	0	0.41	2.14e-149	suprabasal
GCNT3	8.69e-153	4.41866	0.947	0.093	2.61e-149	suprabasal
CCDC39	1.08e-152	-2.19377	0.003	0.399	3.23e-149	suprabasal
MNS1	1.7e-152	-2.28715	0.003	0.395	5.09e-149	suprabasal
SPAG17	1.8e-152	-2.84145	0.007	0.405	5.4e-149	suprabasal
DUOX2	2.71e-152	3.33216	0.944	0.141	8.14e-149	suprabasal
DNAH11	5e-152	-3.52646	0	0.397	1.5e-148	suprabasal
ODF3B	5.55e-152	-2.58651	0.003	0.439	1.66e-148	suprabasal
LY6D	1.08e-151	3.8396	0.924	0.079	3.24e-148	suprabasal
IL1RN	1.15e-151	3.98745	0.94	0.076	3.46e-148	suprabasal
NPHP1	1.26e-151	-2.18254	0	0.388	3.78e-148	suprabasal
RP1	1.47e-151	-4.6536	0	0.382	4.42e-148	suprabasal
ZBBX	8.54e-151	-2.31589	0	0.394	2.56e-147	suprabasal
ENKUR	1.81e-150	-2.05899	0.003	0.401	5.42e-147	suprabasal
CD55	1.93e-150	2.66185	0.96	0.255	5.79e-147	suprabasal
CFAP53	4.87e-150	-2.33471	0	0.396	1.46e-146	suprabasal
C11orf97	5.74e-150	-2.29712	0	0.375	1.72e-146	suprabasal
VAMP5	7.67e-150	3.7327	0.937	0.281	2.3e-146	suprabasal
LRRC10B	2.63e-149	-2.15012	0.003	0.394	7.88e-146	suprabasal
MAATS1	2.73e-149	-2.34661	0	0.387	8.19e-146	suprabasal
AGR3	2.86e-149	-4.42048	0	0.36	8.59e-146	suprabasal
RND3	2.88e-149	4.67388	0.957	0.314	8.64e-146	suprabasal
GRHL3	3.59e-149	5.08567	0.917	0.045	1.08e-145	suprabasal
SECTM1	1.18e-148	3.79045	0.927	0.111	3.53e-145	suprabasal
KLHL6	1.24e-148	-2.32628	0	0.398	3.73e-145	suprabasal
IGFBP5	1.72e-148	-4.88734	0	0.372	5.16e-145	suprabasal
TTLL10	2.24e-148	-2.46274	0.007	0.398	6.73e-145	suprabasal
TGFB2	2.32e-148	4.17607	0.921	0.083	6.95e-145	suprabasal
CLTB	6.82e-148	5.40077	0.95	0.367	2.05e-144	suprabasal
TP53INP2	7.16e-148	6.75379	0.947	0.276	2.15e-144	suprabasal
FANK1	7.76e-148	-1.96873	0.007	0.427	2.33e-144	suprabasal
RSPH9	8.08e-148	-2.41987	0	0.381	2.42e-144	suprabasal
AZGP1	1.31e-147	3.72004	0.911	0.087	3.93e-144	suprabasal
TIMP3	1.38e-147	4.02295	0.924	0.071	4.15e-144	suprabasal
C11orf70	1.43e-147	-2.38753	0	0.376	4.28e-144	suprabasal
C5orf42	1.47e-147	-2.97823	0.01	0.386	4.4e-144	suprabasal
ADM	2.57e-147	3.8842	0.94	0.136	7.72e-144	suprabasal
PIM3	3.83e-147	3.88691	0.967	0.346	1.15e-143	suprabasal
CFAP46	5.36e-147	-2.97136	0.007	0.38	1.61e-143	suprabasal
WDR38	7.64e-147	-2.48528	0.003	0.382	2.29e-143	suprabasal
RPL3	4.23e-146	-5.45122	0.007	0.364	1.27e-142	suprabasal
RPS4X	5.04e-146	-5.86926	0.01	0.362	1.51e-142	suprabasal
TCTEX1D4	6.74e-146	-3.05875	0	0.39	2.02e-142	suprabasal
KRT19	8.04e-146	2.15003	0.99	0.234	2.41e-142	suprabasal
VGLL1	1.27e-145	4.30845	0.924	0.089	3.8e-142	suprabasal
C10orf54	1.6e-145	3.98983	0.957	0.281	4.8e-142	suprabasal
CFAP100	2.58e-145	-2.97334	0.003	0.369	7.73e-142	suprabasal
CCDC190	2.81e-145	-2.46376	0.01	0.402	8.44e-142	suprabasal
DLEC1	9.83e-145	-3.01123	0	0.367	2.95e-141	suprabasal
MAPK15	1.21e-144	-2.7544	0.003	0.388	3.62e-141	suprabasal
CFAP73	1.32e-144	-2.06459	0.007	0.416	3.96e-141	suprabasal
CFAP52	1.54e-144	-1.90468	0	0.394	4.61e-141	suprabasal
ZNF185	2.65e-144	5.31979	0.937	0.196	7.96e-141	suprabasal
LDLRAD1	3.39e-144	-2.48662	0	0.386	1.02e-140	suprabasal
TSPAN19	4.83e-144	-2.38651	0	0.372	1.45e-140	suprabasal
DNAH6	6.69e-144	-2.7136	0	0.39	2.01e-140	suprabasal
UPK1B	7.02e-144	2.99255	0.944	0.132	2.11e-140	suprabasal
WDR66	7.9e-144	-2.28869	0.003	0.419	2.37e-140	suprabasal
DNAH10	9.32e-144	-2.79675	0.003	0.377	2.8e-140	suprabasal
CXCL16	1.17e-143	2.68054	0.957	0.249	3.52e-140	suprabasal
MAP1A	1.35e-143	-3.05097	0.003	0.378	4.04e-140	suprabasal
MRPS31	4.29e-143	-2.33444	0.007	0.394	1.29e-139	suprabasal
CCDC30	6.45e-143	-2.58213	0	0.398	1.93e-139	suprabasal
PRSS3	6.46e-143	4.71624	0.897	0.039	1.94e-139	suprabasal
AGR2	6.72e-143	-2.2262	0.036	0.431	2.02e-139	suprabasal
GLTP	2.12e-142	3.81396	0.98	0.327	6.37e-139	suprabasal
FAM83D	3.41e-142	4.39195	0.907	0.1	1.02e-138	suprabasal
DAW1	3.95e-142	-1.9084	0	0.375	1.19e-138	suprabasal
DCDC1	4.57e-142	-2.35669	0	0.374	1.37e-138	suprabasal
CYR61	6.26e-142	3.86386	0.934	0.2	1.88e-138	suprabasal
TCTEX1D1	1.37e-141	-2.15339	0	0.378	4.11e-138	suprabasal
DNAH3	3.16e-141	-2.56787	0	0.381	9.48e-138	suprabasal
GNE	4.17e-141	5.34142	0.93	0.237	1.25e-137	suprabasal
ADH1C	7e-141	-6.17117	0.003	0.305	2.1e-137	suprabasal
ATPIF1	1.52e-140	-2.43692	0	0.454	4.57e-137	suprabasal
PLS3	3.93e-140	4.83067	0.921	0.163	1.18e-136	suprabasal
GABARAPL1	4.56e-140	3.30979	0.957	0.267	1.37e-136	suprabasal
LAD1	1.19e-139	4.65563	0.911	0.109	3.56e-136	suprabasal
HOPX	1.56e-139	2.60728	0.954	0.182	4.68e-136	suprabasal
HAGHL	2.59e-139	-2.18876	0	0.378	7.78e-136	suprabasal
CES4A	6.1e-139	-3.39161	0.007	0.368	1.83e-135	suprabasal
RPL12	7.32e-139	-5.52993	0.007	0.366	2.2e-135	suprabasal
STEAP4	8.18e-139	2.36838	0.95	0.191	2.45e-135	suprabasal
RABL2B	1.15e-138	-2.17881	0.003	0.403	3.44e-135	suprabasal
APOD	1.46e-138	-4.09807	0	0.347	4.38e-135	suprabasal
PHLDA2	1.85e-138	3.29438	0.93	0.184	5.55e-135	suprabasal
SLCO4A1	4.83e-138	4.75785	0.891	0.038	1.45e-134	suprabasal
CDKN2A	4.93e-138	5.20187	0.924	0.229	1.48e-134	suprabasal
GPR162	6.36e-138	-2.07622	0	0.374	1.91e-134	suprabasal
CST6	8.27e-138	5.70765	0.904	0.118	2.48e-134	suprabasal
CCDC80	1.85e-137	-4.31438	0.01	0.355	5.54e-134	suprabasal
CCDC180	3.95e-137	-2.43684	0	0.361	1.19e-133	suprabasal
ALPL	5.03e-137	2.99261	0.914	0.107	1.51e-133	suprabasal
DNAI1	6.74e-137	-2.36623	0.003	0.366	2.02e-133	suprabasal
ANKRD36C	6.88e-137	1.9338	0.957	0.263	2.06e-133	suprabasal
CCDC114	1.01e-136	-2.38727	0	0.362	3.04e-133	suprabasal
H3F3B	1.6e-136	3.0136	0.977	0.374	4.79e-133	suprabasal
PPP1R14B	1.64e-136	1.66699	0.96	0.281	4.91e-133	suprabasal
KIAA2012	3.53e-136	-2.28452	0	0.362	1.06e-132	suprabasal
BEST4	5.54e-136	-4.56402	0	0.348	1.66e-132	suprabasal
WFDC6	1.71e-135	-2.23818	0.007	0.367	5.12e-132	suprabasal
TEX26	1.94e-135	-2.7723	0.003	0.351	5.82e-132	suprabasal
CTXN1	2.1e-135	-2.32723	0.007	0.375	6.3e-132	suprabasal
CCDC173	2.62e-135	-2.5516	0	0.373	7.86e-132	suprabasal
CTNNAL1	2.94e-135	-2.51385	0.003	0.361	8.82e-132	suprabasal
TCN1	3.19e-135	2.82341	0.911	0.109	9.56e-132	suprabasal
PRR29	3.23e-135	-2.21756	0	0.38	9.69e-132	suprabasal
SMIM5	3.85e-135	6.16364	0.917	0.321	1.15e-131	suprabasal
TRIP10	1.3e-134	4.55607	0.911	0.174	3.9e-131	suprabasal
NQO1	3.94e-134	-2.84713	0.013	0.418	1.18e-130	suprabasal
AC013264.2	5.68e-134	-1.89457	0.003	0.364	1.7e-130	suprabasal
IER3	6.68e-134	2.277	0.954	0.231	2e-130	suprabasal
CFAP65	7.08e-134	-2.32365	0	0.362	2.13e-130	suprabasal
MUC1	8.84e-134	1.7444	0.967	0.252	2.65e-130	suprabasal
CCK	2.45e-133	3.4471	0.877	0.054	7.36e-130	suprabasal
RIOK3	2.76e-133	5.58125	0.934	0.381	8.27e-130	suprabasal
TFF1	5.77e-133	3.35084	0.877	0.064	1.73e-129	suprabasal
TMEM106B	8.19e-133	5.54576	0.917	0.357	2.46e-129	suprabasal
VEGFA	9.54e-133	3.72258	0.911	0.13	2.86e-129	suprabasal
FRMPD2	9.67e-133	-3.14666	0	0.36	2.9e-129	suprabasal
RPS2	1.24e-132	-6.69058	0.02	0.307	3.72e-129	suprabasal
CROCC	1.36e-132	-3.38566	0	0.361	4.08e-129	suprabasal
ALDH1L1	3e-132	-3.05802	0.007	0.367	9.01e-129	suprabasal
RRAD	3.06e-132	-2.70004	0.043	0.419	9.19e-129	suprabasal
PROM2	6.4e-132	3.74993	0.911	0.122	1.92e-128	suprabasal
VWA3A	9.18e-132	-3.17968	0	0.365	2.76e-128	suprabasal
AREG	1.62e-131	2.91018	0.884	0.168	4.87e-128	suprabasal
TUBB4B	2.38e-131	-4.74477	0.01	0.452	7.14e-128	suprabasal
SLC38A2	3.19e-131	3.96069	0.917	0.295	9.56e-128	suprabasal
CLU	3.24e-131	-5.86715	0.03	0.37	9.71e-128	suprabasal
SEC14L3	3.54e-131	-4.68142	0.003	0.318	1.06e-127	suprabasal
CFAP54	7.69e-131	-3.3221	0.003	0.367	2.31e-127	suprabasal
HIST1H2BJ	8.17e-131	3.78335	0.874	0.124	2.45e-127	suprabasal
DZIP1L	1.09e-130	-2.43118	0	0.36	3.28e-127	suprabasal
CLIC3	1.64e-130	3.46127	0.901	0.142	4.91e-127	suprabasal
FAM179A	3.99e-130	-2.70768	0.003	0.361	1.2e-126	suprabasal
EFHB	1.12e-129	-2.11916	0	0.366	3.37e-126	suprabasal
UFC1	1.54e-129	-1.98487	0.007	0.459	4.61e-126	suprabasal
SLC7A2	2.32e-129	-3.00291	0.007	0.353	6.95e-126	suprabasal
IGSF10	5.25e-129	-3.47475	0.007	0.347	1.58e-125	suprabasal
RP4-530I15.6	8.04e-129	5.08175	0.887	0.122	2.41e-125	suprabasal
RIIAD1	6.75e-128	-2.19488	0	0.347	2.03e-124	suprabasal
CATSPERD	7.65e-128	-2.74678	0	0.327	2.3e-124	suprabasal
SPAG8	1e-127	-2.1929	0.007	0.365	3.01e-124	suprabasal
PPL	1.22e-127	5.29769	0.911	0.323	3.65e-124	suprabasal
TNFRSF12A	1.9e-127	3.98763	0.887	0.181	5.7e-124	suprabasal
APOBEC3A	2.56e-127	3.49176	0.877	0.066	7.69e-124	suprabasal
LINC01571	2.67e-127	-2.1855	0	0.352	8e-124	suprabasal
WI2-1959D15.1	3.57e-127	-3.09957	0	0.357	1.07e-123	suprabasal
PMEPA1	7.25e-127	3.34874	0.887	0.17	2.18e-123	suprabasal
CDHR4	9.69e-127	-2.72546	0.003	0.361	2.91e-123	suprabasal
RPS3A	1.42e-126	-5.10684	0.003	0.367	4.26e-123	suprabasal
CHMP1B	1.71e-126	3.25222	0.911	0.355	5.12e-123	suprabasal
PRDX5	1.93e-126	-3.8939	0	0.484	5.78e-123	suprabasal
MYEOV	3.35e-126	4.45902	0.871	0.057	1e-122	suprabasal
STOML3	3.65e-126	-1.97391	0	0.363	1.1e-122	suprabasal
KLK6	3.86e-126	7.1047	0.861	0.005	1.16e-122	suprabasal
EPPIN	5.89e-126	-2.99113	0	0.344	1.77e-122	suprabasal
LDHA	8.52e-126	2.73326	0.927	0.301	2.56e-122	suprabasal
NRIP3	8.87e-126	2.78048	0.854	0.066	2.66e-122	suprabasal
METRN	1.74e-125	-3.25223	0.02	0.369	5.22e-122	suprabasal
MAP1B	3.18e-125	-4.26714	0.003	0.31	9.53e-122	suprabasal
ATP1B3	3.27e-125	2.60599	0.917	0.293	9.8e-122	suprabasal
PI3	5.95e-125	2.09286	0.917	0.141	1.78e-121	suprabasal
SH2D1B	6.25e-125	3.60212	0.854	0.049	1.88e-121	suprabasal
ECT2L	6.34e-125	-2.41016	0.003	0.355	1.9e-121	suprabasal
NRGN	6.71e-125	2.45673	0.831	0.026	2.01e-121	suprabasal
PITX1	1.02e-124	5.06649	0.911	0.326	3.07e-121	suprabasal
ABCA1	2.3e-124	3.24446	0.874	0.177	6.91e-121	suprabasal
S100A2	3.73e-124	2.00819	0.911	0.155	1.12e-120	suprabasal
KRT18	5.92e-124	3.69539	0.937	0.375	1.78e-120	suprabasal
PMAIP1	6.71e-124	3.39766	0.907	0.288	2.01e-120	suprabasal
VIM	1.21e-123	-8.8728	0	0.281	3.63e-120	suprabasal
PROS1	1.51e-123	-4.80237	0.01	0.316	4.54e-120	suprabasal
LRRC74B	1.72e-123	-2.94072	0.003	0.344	5.15e-120	suprabasal
NPFFR1	2.01e-123	2.70436	0.825	0.064	6.02e-120	suprabasal
ASS1	3.52e-123	1.77856	0.93	0.178	1.05e-119	suprabasal
LY6K	1.2e-122	4.47048	0.864	0.077	3.6e-119	suprabasal
HSD17B13	1.59e-122	-4.65555	0.007	0.338	4.77e-119	suprabasal
HHLA2	2.65e-122	-2.48151	0	0.336	7.96e-119	suprabasal
IFI6	5.25e-122	0.483664	0.089	0.449	1.58e-118	suprabasal
MAL	8.82e-122	4.44679	0.877	0.026	2.64e-118	suprabasal
EPS8L1	9.45e-122	4.69858	0.894	0.298	2.83e-118	suprabasal
TMSB4X	1.23e-121	1.5547	1	0.28	3.7e-118	suprabasal
GSTA3	3.28e-121	-3.12264	0.003	0.307	9.85e-118	suprabasal
TINAGL1	3.98e-121	4.3817	0.874	0.114	1.19e-117	suprabasal
POU2AF1	5.26e-121	-2.64903	0.007	0.355	1.58e-117	suprabasal
CDC42EP1	6.6e-121	4.98903	0.881	0.121	1.98e-117	suprabasal
CITED2	4.24e-120	4.13151	0.904	0.336	1.27e-116	suprabasal
OSBPL6	8.49e-120	-2.94389	0.01	0.331	2.55e-116	suprabasal
PLTP	1.41e-119	-3.55114	0	0.36	4.23e-116	suprabasal
CDC42EP5	2.21e-119	2.96528	0.897	0.124	6.63e-116	suprabasal
ADGRF1	4.63e-119	4.93819	0.911	0.35	1.39e-115	suprabasal
MAF	1.97e-118	2.45829	0.894	0.144	5.91e-115	suprabasal
CFL1	2.45e-118	0.367677	0.97	0.336	7.35e-115	suprabasal
TACC1	2.61e-118	3.49054	0.894	0.264	7.84e-115	suprabasal
RP11-54H7.4	6.95e-118	4.71256	0.868	0.135	2.08e-114	suprabasal
CROCC2	8.39e-118	-3.70733	0	0.34	2.52e-114	suprabasal
CSTA	1.24e-117	4.46501	0.871	0.154	3.71e-114	suprabasal
CTSD	2.19e-117	0.534775	0.921	0.339	6.58e-114	suprabasal
FABP6	3.3e-117	-5.69329	0.003	0.322	9.9e-114	suprabasal
CCL26	4.23e-117	3.54461	0.844	0.071	1.27e-113	suprabasal
KRT16	4.65e-117	4.15961	0.844	0.035	1.39e-113	suprabasal
BAIAP3	8.15e-117	-3.32342	0.007	0.349	2.45e-113	suprabasal
NDRG2	1.06e-116	6.31215	0.887	0.353	3.19e-113	suprabasal
DYNLL1	1.24e-116	-2.94693	0.007	0.472	3.73e-113	suprabasal
KIAA1456	4.48e-116	-2.67199	0.003	0.339	1.34e-112	suprabasal
ADIRF	7.91e-116	2.19295	0.907	0.17	2.37e-112	suprabasal
FUT3	9.33e-116	4.84664	0.901	0.219	2.8e-112	suprabasal
RHOV	1.02e-115	2.5652	0.911	0.155	3.06e-112	suprabasal
AQP5	1.08e-115	1.45541	0.911	0.178	3.24e-112	suprabasal
SPINK1	1.09e-115	5.06859	0.831	0.009	3.26e-112	suprabasal
RPS23	3.1e-115	-5.53746	0.023	0.354	9.3e-112	suprabasal
TTLL9	4.33e-115	-2.49901	0.003	0.355	1.3e-111	suprabasal
PDE8B	4.76e-115	-2.81469	0	0.337	1.43e-111	suprabasal
ALDH1A3	6.42e-115	4.53269	0.858	0.159	1.92e-111	suprabasal
NR4A1	1.78e-114	2.27266	0.884	0.191	5.33e-111	suprabasal
FST	3.54e-114	2.73304	0.831	0.045	1.06e-110	suprabasal
RPL21	1.85e-113	-4.29911	0.007	0.364	5.56e-110	suprabasal
LGALS7B	1.88e-113	3.04376	0.834	0.076	5.65e-110	suprabasal
PSENEN	3.19e-113	-2.04845	0.017	0.435	9.57e-110	suprabasal
TFF3	3.5e-113	-6.20999	0.01	0.305	1.05e-109	suprabasal
MT-ND4L	9.17e-113	-4.05596	0.026	0.375	2.75e-109	suprabasal
AQP3	2.6e-112	2.40832	0.904	0.34	7.81e-109	suprabasal
IFNGR2	2.99e-112	3.51953	0.907	0.226	8.98e-109	suprabasal
FAM65B	7.97e-112	-3.04166	0.01	0.357	2.39e-108	suprabasal
METRNL	2.77e-111	2.77967	0.864	0.17	8.3e-108	suprabasal
CCDC81	4.44e-111	-2.83112	0	0.333	1.33e-107	suprabasal
HPSE	7.48e-111	3.67774	0.848	0.127	2.24e-107	suprabasal
VSIG2	1.34e-110	2.3747	0.921	0.226	4.01e-107	suprabasal
HSP90AA1	1.84e-110	-4.39069	0.04	0.453	5.52e-107	suprabasal
GADD45B	2.34e-110	1.64197	0.957	0.294	7.02e-107	suprabasal
FAM89A	4.12e-110	2.50552	0.831	0.121	1.24e-106	suprabasal
RP11-1399P15.1	5.95e-110	2.91291	0.818	0.045	1.78e-106	suprabasal
PLA2G2F	6.71e-110	6.15201	0.831	0.009	2.01e-106	suprabasal
RGS22	9.66e-110	-3.02148	0	0.326	2.9e-106	suprabasal
EVL	1.16e-109	-5.33472	0.017	0.337	3.49e-106	suprabasal
OXTR	1.95e-109	-4.52688	0.01	0.29	5.84e-106	suprabasal
CACNG6	2.22e-109	-2.85613	0.003	0.304	6.67e-106	suprabasal
WDR90	2.65e-109	-2.29147	0.017	0.367	7.95e-106	suprabasal
KLF5	3.02e-109	3.45113	0.891	0.35	9.07e-106	suprabasal
JARID2	3.44e-109	3.02206	0.874	0.225	1.03e-105	suprabasal
GPR87	3.79e-109	4.70397	0.848	0.108	1.14e-105	suprabasal
VWA1	4.27e-109	5.09985	0.871	0.174	1.28e-105	suprabasal
SAA2	4.91e-109	1.34005	0.914	0.168	1.47e-105	suprabasal
PDLIM2	6.39e-109	3.12878	0.858	0.192	1.92e-105	suprabasal
MT1E	2.26e-108	1.9475	0.053	0.34	6.79e-105	suprabasal
H2AFZ	2.27e-108	1.8671	0.904	0.37	6.81e-105	suprabasal
C2orf40	7.08e-108	-6.03775	0.007	0.296	2.12e-104	suprabasal
GABRE	1.29e-107	2.53068	0.858	0.098	3.86e-104	suprabasal
RP11-400N13.3	2.77e-107	5.65099	0.825	0.017	8.31e-104	suprabasal
BCYRN1	5.86e-107	1.98268	0.02	0.342	1.76e-103	suprabasal
IDO1	6.42e-107	2.24152	0.858	0.11	1.93e-103	suprabasal
DMKN	9.21e-107	1.37136	0.103	0.422	2.76e-103	suprabasal
FAM89B	2.19e-106	2.94052	0.868	0.241	6.58e-103	suprabasal
KCNK6	3.14e-106	2.82903	0.864	0.186	9.41e-103	suprabasal
SMIM6	9.43e-106	1.11195	0.831	0.101	2.83e-102	suprabasal
PIGR	3.35e-105	-6.05654	0.026	0.365	1e-101	suprabasal
HLA-A	4e-105	0.642108	0.97	0.37	1.2e-101	suprabasal
KRT6A	4.09e-105	5.29063	0.828	0.051	1.23e-101	suprabasal
RP11-181E10.3	6.37e-105	1.43677	0.808	0.079	1.91e-101	suprabasal
CTD-2012K14.7	1.26e-104	0.698242	0.033	0.121	3.77e-101	suprabasal
CTSZ	2.61e-104	-4.90486	0.033	0.363	7.84e-101	suprabasal
GADD45A	9.37e-104	3.40511	0.894	0.288	2.81e-100	suprabasal
PCSK1N	1.11e-103	-5.76902	0.003	0.242	3.33e-100	suprabasal
SPARCL1	2.14e-103	-6.17989	0.01	0.247	6.43e-100	suprabasal
KRT15	3.77e-103	3.38504	0.858	0.165	1.13e-99	suprabasal
EPHA2	5.69e-103	4.80047	0.881	0.294	1.71e-99	suprabasal
GRB7	6.53e-103	4.37025	0.838	0.152	1.96e-99	suprabasal
VASP	3.68e-102	0.330081	0.917	0.306	1.1e-98	suprabasal
RP11-4B16.4	5.8e-102	1.78206	0.762	0.065	1.74e-98	suprabasal
RAB3B	6.68e-102	-2.84527	0.003	0.335	2.01e-98	suprabasal
MT2A	1.41e-101	0.970251	0.063	0.343	4.22e-98	suprabasal
EGOT	2.29e-101	0.503825	0.036	0.102	6.87e-98	suprabasal
SYT2	2.95e-101	0.647783	0.778	0.072	8.84e-98	suprabasal
NSG1	5.4e-101	2.2257	0.821	0.096	1.62e-97	suprabasal
NFKBIZ	9.77e-101	2.18536	0.887	0.311	2.93e-97	suprabasal
TMPRSS2	1.06e-100	5.68554	0.864	0.338	3.19e-97	suprabasal
ZYX	1.13e-100	1.5249	0.871	0.212	3.38e-97	suprabasal
HSPH1	1.55e-100	-2.1205	0.07	0.449	4.66e-97	suprabasal
SERTAD1	4.72e-100	2.45027	0.901	0.305	1.41e-96	suprabasal
S100A11	2.42e-99	3.35118	0.904	0.464	7.25e-96	suprabasal
SH3BGRL3	2.94e-99	-0.370898	0.957	0.271	8.81e-96	suprabasal
SOD2	3.12e-99	1.94519	0.815	0.317	9.35e-96	suprabasal
HIST1H1E	3.48e-99	2.24136	0.887	0.221	1.04e-95	suprabasal
KLK10	3.92e-99	5.0723	0.825	0.062	1.18e-95	suprabasal
RPL10A	1.46e-98	-3.53095	0.02	0.37	4.38e-95	suprabasal
PLEKHF1	1.62e-98	3.05761	0.861	0.163	4.85e-95	suprabasal
CYSTM1	2.32e-98	-1.8198	0.013	0.427	6.97e-95	suprabasal
GRHL1	2.37e-98	4.60229	0.851	0.288	7.1e-95	suprabasal
DLGAP3	3.63e-98	1.83905	0.781	0.127	1.09e-94	suprabasal
GPCPD1	4.07e-98	4.18829	0.864	0.308	1.22e-94	suprabasal
C3orf20	4.83e-98	1.21522	0.765	0.079	1.45e-94	suprabasal
CTGF	7.45e-98	-2.4931	0.063	0.367	2.24e-94	suprabasal
KCNJ18	1.16e-97	3.69241	0.788	0.04	3.49e-94	suprabasal
SGK1	1.64e-97	1.82143	0.887	0.256	4.93e-94	suprabasal
SLC23A1	1.85e-97	-3.1991	0.003	0.273	5.54e-94	suprabasal
PADI1	2.26e-97	2.44927	0.854	0.089	6.77e-94	suprabasal
EHD1	4.35e-97	3.04412	0.854	0.245	1.31e-93	suprabasal
PADI3	5.64e-97	2.66099	0.805	0.08	1.69e-93	suprabasal
GLRX	6.77e-97	4.31659	0.868	0.311	2.03e-93	suprabasal
TUBA4A	1.32e-96	2.30811	0.858	0.22	3.95e-93	suprabasal
ZNF295-AS1	1.52e-96	-4.21165	0.003	0.297	4.55e-93	suprabasal
SLC13A3	3.81e-96	-2.55957	0.003	0.302	1.14e-92	suprabasal
MUC21	3.96e-96	3.34965	0.825	0.079	1.19e-92	suprabasal
RPL11	5.34e-96	-5.4657	0.023	0.337	1.6e-92	suprabasal
AC093673.5	2.5e-95	1.46819	0.811	0.141	7.51e-92	suprabasal
GCLC	6.16e-95	-2.86806	0.046	0.382	1.85e-91	suprabasal
ERO1A	1.33e-94	4.32041	0.851	0.348	4e-91	suprabasal
LDLRAD4	1.48e-93	-4.67138	0.013	0.351	4.43e-90	suprabasal
MAFF	2.1e-93	2.53601	0.851	0.238	6.3e-90	suprabasal
GAS6	2.69e-93	-2.99475	0.066	0.26	8.07e-90	suprabasal
AIM1L	5.03e-93	3.66524	0.808	0.11	1.51e-89	suprabasal
ASPG	6.85e-93	3.37744	0.808	0.064	2.06e-89	suprabasal
MFSD4	7.73e-93	3.82283	0.844	0.248	2.32e-89	suprabasal
TRIB2	8.87e-93	4.14417	0.834	0.239	2.66e-89	suprabasal
IRF1	1.13e-92	1.63891	0.93	0.353	3.4e-89	suprabasal
HIST1H2AL	1.15e-92	0.464381	0.745	0.058	3.44e-89	suprabasal
SRGAP3-AS2	1.27e-92	-3.34497	0	0.292	3.81e-89	suprabasal
CAMK2N1	1.76e-92	5.51168	0.805	0.056	5.27e-89	suprabasal
PPP1R15A	1.27e-91	1.65931	0.861	0.319	3.82e-88	suprabasal
UCP2	2.79e-91	-1.7267	0.056	0.443	8.38e-88	suprabasal
FTO	3.32e-91	-3.04764	0.033	0.331	9.96e-88	suprabasal
FBLN1	4.53e-91	0.694266	0.841	0.137	1.36e-87	suprabasal
PHACTR2	1.07e-90	4.04164	0.831	0.351	3.2e-87	suprabasal
GRN	1.61e-90	0.353065	0.874	0.255	4.83e-87	suprabasal
VNN3	2.51e-90	-3.74057	0.013	0.341	7.54e-87	suprabasal
UBE2D1	2.94e-90	4.47653	0.834	0.292	8.82e-87	suprabasal
ARL6IP5	3.12e-90	-3.81016	0.02	0.392	9.37e-87	suprabasal
RP11-552F3.10	4.27e-90	0.793539	0.023	0.114	1.28e-86	suprabasal
GSG2	4.43e-90	0.887829	0.695	0.06	1.33e-86	suprabasal
NFKBIA	6.16e-90	1.16368	0.887	0.266	1.85e-86	suprabasal
CD44	8.02e-90	0.64029	0.874	0.236	2.41e-86	suprabasal
MT-ND5	1.62e-89	-4.56447	0.04	0.376	4.85e-86	suprabasal
HLA-E	1.91e-89	1.16838	0.977	0.35	5.73e-86	suprabasal
SRSF7	5.85e-89	-4.55361	0.05	0.363	1.75e-85	suprabasal
PRDM1	6.81e-89	3.58891	0.825	0.172	2.04e-85	suprabasal
CALML3	1e-88	2.20593	0.805	0.051	3.01e-85	suprabasal
CXCL2	1.37e-88	1.5252	0.805	0.08	4.11e-85	suprabasal
HLA-B	1.52e-88	0.895183	0.964	0.342	4.57e-85	suprabasal
ZG16B	2.01e-88	2.76162	0.848	0.18	6.02e-85	suprabasal
SAA1	2.84e-88	1.03677	0.868	0.135	8.51e-85	suprabasal
IFI27	3.89e-88	0.764871	0.099	0.486	1.17e-84	suprabasal
CTD-3035K23.6	4.09e-88	1.66745	0.775	0.082	1.23e-84	suprabasal
MPV17L	4.14e-88	-2.21873	0.023	0.352	1.24e-84	suprabasal
PHLDA1	8.26e-88	2.75677	0.791	0.191	2.48e-84	suprabasal
ID1	3.39e-87	0.457915	0.795	0.187	1.02e-83	suprabasal
HPGD	3.7e-87	1.51882	0.838	0.193	1.11e-83	suprabasal
PLK4	4.59e-87	-3.65729	0.023	0.111	1.38e-83	suprabasal
PLK2	1.4e-86	2.50992	0.818	0.189	4.19e-83	suprabasal
RHOF	1.48e-86	1.19618	0.834	0.169	4.43e-83	suprabasal
SMIM3	1.71e-86	1.2919	0.765	0.122	5.12e-83	suprabasal
CCRL2	2.13e-86	0.554921	0.805	0.136	6.39e-83	suprabasal
CWH43	3.9e-86	-4.08306	0.003	0.226	1.17e-82	suprabasal
VASN	4.39e-86	4.02671	0.798	0.069	1.32e-82	suprabasal
TRIM7	2.17e-85	1.80881	0.828	0.158	6.51e-82	suprabasal
DLL3	2.92e-85	0.835577	0.725	0.069	8.77e-82	suprabasal
POMT2	3.31e-85	-2.7044	0.04	0.323	9.94e-82	suprabasal
PITPNC1	3.65e-85	0.592647	0.805	0.195	1.1e-81	suprabasal
S100A12	4.66e-85	3.33997	0.765	0.035	1.4e-81	suprabasal
FAM74A6	9.23e-85	-4.14255	0.003	0.242	2.77e-81	suprabasal
MT3	1.05e-84	-4.31337	0.003	0.253	3.15e-81	suprabasal
HS3ST3B1	1.09e-84	-1.47939	0.722	0.125	3.26e-81	suprabasal
AKR1B1	1.18e-84	4.53643	0.818	0.299	3.54e-81	suprabasal
RPSA	1.4e-84	-4.1055	0.01	0.355	4.21e-81	suprabasal
SPRR1B	1.53e-84	5.01831	0.795	0.038	4.6e-81	suprabasal
TMEM213	3.39e-84	-6.11192	0.017	0.208	1.02e-80	suprabasal
TSPAN1	5.22e-84	-2.38854	0.063	0.474	1.57e-80	suprabasal
LINC01436	1.74e-83	-5.21772	0	0.262	5.21e-80	suprabasal
PPARG	2.88e-83	0.821617	0.748	0.124	8.63e-80	suprabasal
TSPAN5	3.47e-83	2.19221	0.762	0.151	1.04e-79	suprabasal
TIAM2	9.78e-83	-2.67299	0.083	0.186	2.93e-79	suprabasal
MAN1A1	1.97e-82	0.313068	0.851	0.204	5.9e-79	suprabasal
PDZK1IP1	3.03e-82	3.65923	0.805	0.148	9.09e-79	suprabasal
CYP2B6	4.02e-82	-4.86231	0.007	0.208	1.21e-78	suprabasal
NDRG1	1.2e-81	2.10636	0.834	0.198	3.6e-78	suprabasal
ARPC5	1.63e-81	1.10439	0.861	0.356	4.89e-78	suprabasal
RPS27A	2.16e-81	-4.83599	0.017	0.351	6.48e-78	suprabasal
ERBB4	2.36e-81	-2.93362	0.003	0.274	7.07e-78	suprabasal
SPDEF	4.21e-81	2.24325	0.811	0.108	1.26e-77	suprabasal
PALLD	7.31e-81	-2.94586	0.063	0.365	2.19e-77	suprabasal
CDKN1A	8.23e-81	3.87546	0.828	0.303	2.47e-77	suprabasal
CYP2A7	9.66e-81	-3.22171	0.01	0.129	2.9e-77	suprabasal
SERPINB2	1.02e-80	1.85325	0.775	0.127	3.06e-77	suprabasal
AK1	2.46e-80	-3.37334	0.05	0.384	7.39e-77	suprabasal
TPT1	4.32e-80	1.59896	0.937	0.34	1.29e-76	suprabasal
RPL18	5.29e-80	-0.467089	0.95	0.352	1.59e-76	suprabasal
C5AR2	5.45e-80	0.815056	0.775	0.081	1.64e-76	suprabasal
JUNB	5.89e-80	0.658378	0.874	0.325	1.77e-76	suprabasal
EDN1	1e-79	3.22467	0.781	0.084	3e-76	suprabasal
ALDH1A1	1.08e-79	-2.18831	0.073	0.444	3.24e-76	suprabasal
XAF1	3.64e-79	-3.10247	0.066	0.359	1.09e-75	suprabasal
PIM1	5.07e-79	2.391	0.831	0.244	1.52e-75	suprabasal
POMC	9.34e-79	0.869806	0.738	0.146	2.8e-75	suprabasal
ATP1B1	1.39e-78	3.35753	0.838	0.376	4.18e-75	suprabasal
ARHGAP30	1.67e-78	1.78908	0.805	0.219	5.01e-75	suprabasal
TSC22D3	2.49e-78	1.28104	0.831	0.302	7.46e-75	suprabasal
DSG3	3.17e-78	3.12729	0.745	0.058	9.5e-75	suprabasal
RPL30	3.22e-78	-4.90104	0.013	0.343	9.66e-75	suprabasal
BTNL9	4.68e-78	-4.32835	0.013	0.243	1.4e-74	suprabasal
CTA-363E19.2	1.38e-77	0.812907	0.695	0.074	4.13e-74	suprabasal
CCNG2	5.11e-77	4.55164	0.805	0.186	1.53e-73	suprabasal
C8orf4	6.37e-77	1.24914	0.719	0.11	1.91e-73	suprabasal
GSN	6.98e-77	1.7134	0.868	0.372	2.09e-73	suprabasal
FAM3D	8.77e-77	0.61439	0.864	0.264	2.63e-73	suprabasal
FGF14	1.22e-76	-3.68653	0	0.238	3.65e-73	suprabasal
RP4-635E18.6	1.6e-76	-3.11896	0.03	0.177	4.79e-73	suprabasal
IER2	2.13e-76	0.728846	0.881	0.334	6.39e-73	suprabasal
ITGB2-AS1	2.9e-76	0.433469	0.735	0.095	8.71e-73	suprabasal
CYP1B1	3.58e-76	2.16932	0.758	0.093	1.07e-72	suprabasal
C17orf96	4.53e-76	2.63896	0.762	0.098	1.36e-72	suprabasal
SLC16A7	4.75e-76	-0.357687	0.692	0.184	1.42e-72	suprabasal
INA	4.81e-76	4.38489	0.719	0.021	1.44e-72	suprabasal
PDLIM4	6.67e-76	-0.698729	0.113	0.38	2e-72	suprabasal
ROR2	1.08e-75	2.33964	0.715	0.053	3.25e-72	suprabasal
TSPAN8	1.27e-75	-5.74898	0.023	0.211	3.82e-72	suprabasal
ZFP36	1.74e-75	1.85674	0.825	0.318	5.22e-72	suprabasal
COL28A1	2.17e-75	-2.61638	0	0.252	6.52e-72	suprabasal
CSPG5	4.81e-75	0.74579	0.732	0.08	1.44e-71	suprabasal
DKK1	8.85e-75	4.26886	0.762	0.071	2.65e-71	suprabasal
SPHK1	1.85e-74	3.77519	0.788	0.149	5.54e-71	suprabasal
PLBD1-AS1	2.41e-74	-0.832754	0.017	0.144	7.24e-71	suprabasal
RPL32	4.06e-74	-5.61462	0.03	0.317	1.22e-70	suprabasal
ZNF273	5.03e-74	-3.05351	0.003	0.322	1.51e-70	suprabasal
EFNA1	5.66e-74	3.56168	0.752	0.178	1.7e-70	suprabasal
DEFB1	6.01e-74	2.19818	0.732	0.103	1.8e-70	suprabasal
SERPINE2	1.26e-73	2.88052	0.762	0.134	3.78e-70	suprabasal
H1FX	1.67e-73	3.99923	0.805	0.367	5.02e-70	suprabasal
GPNMB	1.69e-73	2.41322	0.775	0.091	5.06e-70	suprabasal
AL023806.1	4.49e-73	1.98731	0.715	0.049	1.35e-69	suprabasal
NKD1	7.99e-73	1.45655	0.752	0.1	2.4e-69	suprabasal
PXT1	9.15e-73	1.33859	0.682	0.085	2.74e-69	suprabasal
MT1M	9.52e-73	1.89873	0.023	0.16	2.86e-69	suprabasal
IL33	1.33e-72	-4.30161	0.003	0.276	3.98e-69	suprabasal
LHX4	2.61e-72	1.58499	0.04	0.157	7.83e-69	suprabasal
CD9	4.94e-72	2.30154	0.821	0.407	1.48e-68	suprabasal
CD59	7.8e-72	-1.11442	0.089	0.47	2.34e-68	suprabasal
RPLP1	8.5e-72	-7.84078	0.023	0.278	2.55e-68	suprabasal
GIPR	1.13e-71	-2.40369	0.06	0.353	3.39e-68	suprabasal
BASP1	1.48e-71	-1.98095	0.093	0.454	4.44e-68	suprabasal
HIST1H2BF	3.65e-71	2.35554	0.732	0.093	1.09e-67	suprabasal
HRH1	9.07e-71	4.61856	0.752	0.05	2.72e-67	suprabasal
YPEL5	9.61e-71	2.26383	0.818	0.398	2.88e-67	suprabasal
IFRD1	9.65e-71	2.39403	0.798	0.304	2.89e-67	suprabasal
VCAN	1.63e-70	-0.708678	0.003	0.221	4.9e-67	suprabasal
PCDH1	1.66e-70	4.37792	0.798	0.215	4.97e-67	suprabasal
FERMT3	1.75e-70	-5.59549	0.033	0.158	5.24e-67	suprabasal
LY6E	1.94e-70	2.15787	0.791	0.316	5.83e-67	suprabasal
REL	2e-70	0.475454	0.834	0.337	6.01e-67	suprabasal
CAPN14	2.59e-70	3.86197	0.738	0.04	7.76e-67	suprabasal
SAMD9	4.35e-70	4.75817	0.788	0.353	1.31e-66	suprabasal
ANKRD18A	4.93e-70	-3.87033	0.007	0.275	1.48e-66	suprabasal
AXL	5.82e-70	-4.63175	0.013	0.137	1.75e-66	suprabasal
ADM2	6.22e-70	2.67473	0.722	0.078	1.87e-66	suprabasal
CXCL8	8.91e-70	2.13342	0.705	0.09	2.67e-66	suprabasal
ACAP1	1.01e-69	-6.21492	0.02	0.27	3.04e-66	suprabasal
EREG	1.16e-69	3.15217	0.755	0.046	3.47e-66	suprabasal
C11orf72	1.54e-69	1.76498	0.685	0.088	4.63e-66	suprabasal
RP11-823E8.3	2.08e-69	0.788805	0.702	0.091	6.23e-66	suprabasal
RAB8B	4.06e-69	0.865297	0.781	0.187	1.22e-65	suprabasal
CLDN1	1.18e-68	3.81344	0.788	0.287	3.53e-65	suprabasal
RP13-463N16.6	1.58e-68	4.35658	0.732	0.017	4.74e-65	suprabasal
PARD6B	2.22e-68	5.19573	0.798	0.315	6.66e-65	suprabasal
SLPI	2.47e-68	-0.390529	0.785	0.236	7.4e-65	suprabasal
TK1	5.38e-68	-2.07455	0.139	0.213	1.61e-64	suprabasal
ARID5B	1.23e-67	3.58707	0.788	0.321	3.7e-64	suprabasal
EDC4	1.79e-67	-1.18406	0.03	0.124	5.38e-64	suprabasal
RASSF2	1.93e-67	0.383016	0.712	0.119	5.79e-64	suprabasal
DYNLT1	4.65e-67	-3.01119	0.033	0.442	1.39e-63	suprabasal
HMOX1	6.35e-67	3.31884	0.742	0.106	1.91e-63	suprabasal
HIST1H2BK	6.98e-67	2.36838	0.728	0.057	2.09e-63	suprabasal
NELL2	7.04e-67	-4.3057	0.007	0.288	2.11e-63	suprabasal
FAM46C	8.18e-67	-0.487929	0.043	0.284	2.45e-63	suprabasal
FURIN	1.09e-66	2.97099	0.772	0.202	3.26e-63	suprabasal
MUC4	1.17e-66	0.877534	0.838	0.354	3.52e-63	suprabasal
VMP1	1.43e-66	2.19353	0.841	0.378	4.28e-63	suprabasal
RPL19	2.16e-66	-4.65727	0.036	0.335	6.48e-63	suprabasal
CCDC18	5.42e-66	-3.85407	0.026	0.187	1.63e-62	suprabasal
NABP1	6.75e-66	2.68655	0.775	0.253	2.03e-62	suprabasal
DUSP1	8.63e-66	-0.57294	0.858	0.337	2.59e-62	suprabasal
FAM107A	2.61e-65	-5.33531	0.01	0.174	7.82e-62	suprabasal
PCDH19	8.73e-65	-2.97823	0.053	0.208	2.62e-61	suprabasal
DSC3	1.3e-64	2.74116	0.738	0.066	3.89e-61	suprabasal
UNC13D	2.17e-64	1.82804	0.752	0.153	6.51e-61	suprabasal
TMEM176B	2.49e-64	-4.87447	0.01	0.14	7.47e-61	suprabasal
UCN3	3.6e-64	-4.07471	0.003	0.244	1.08e-60	suprabasal
MCAM	3.99e-64	0.649145	0.705	0.102	1.2e-60	suprabasal
GGT1	4.58e-64	1.26185	0.695	0.093	1.37e-60	suprabasal
LITAF	7.15e-64	-0.267678	0.825	0.383	2.15e-60	suprabasal
CRLF1	9.61e-64	-3.43111	0.043	0.203	2.88e-60	suprabasal
HLA-C	1.29e-63	0.274555	0.921	0.378	3.87e-60	suprabasal
POU4F1	1.65e-63	1.87299	0.652	0.104	4.94e-60	suprabasal
MT1F	1.71e-63	-2.78591	0.023	0.277	5.14e-60	suprabasal
FOSL1	1.71e-63	3.48093	0.732	0.095	5.14e-60	suprabasal
FOLR1	2.88e-63	-4.64794	0.033	0.216	8.65e-60	suprabasal
STK17B	3.3e-63	-1.28046	0.851	0.292	9.91e-60	suprabasal
IER5	3.45e-63	2.1966	0.791	0.29	1.03e-59	suprabasal
RFX8	4.09e-63	-0.318565	0.01	0.122	1.23e-59	suprabasal
GBP2	4.77e-63	0.520543	0.738	0.18	1.43e-59	suprabasal
OPN3	5.01e-63	1.43387	0.689	0.164	1.5e-59	suprabasal
KIFC3	1.14e-62	4.38089	0.772	0.208	3.43e-59	suprabasal
IER5L	3.16e-62	3.5535	0.742	0.205	9.48e-59	suprabasal
KIAA1551	6.91e-62	2.31103	0.798	0.359	2.07e-58	suprabasal
AP003774.1	7.2e-62	-0.748929	0.013	0.147	2.16e-58	suprabasal
CAPN8	7.64e-62	2.18485	0.745	0.14	2.29e-58	suprabasal
CD200R1L	9.23e-62	-6.3903	0.007	0.184	2.77e-58	suprabasal
AKR1B15	1.2e-61	3.04895	0.722	0.089	3.6e-58	suprabasal
RPL7A	2.18e-61	-3.53931	0.036	0.393	6.54e-58	suprabasal
CLEC2B	2.18e-61	0.384925	0.805	0.261	6.55e-58	suprabasal
THSD7A	2.31e-61	0.925783	0.616	0.101	6.94e-58	suprabasal
LGALS2	3.06e-61	-5.25657	0.007	0.126	9.17e-58	suprabasal
DNAJB1	3.64e-61	1.03761	0.781	0.368	1.09e-57	suprabasal
INPP5D	4.54e-61	-4.55367	0.073	0.185	1.36e-57	suprabasal
TSPAN6	7.18e-61	0.694184	0.159	0.411	2.15e-57	suprabasal
CYP2A13	9.28e-61	-2.68146	0.023	0.24	2.78e-57	suprabasal
ASPRV1	1.12e-60	1.26264	0.136	0.131	3.36e-57	suprabasal
CNNM1	1.39e-60	3.88263	0.745	0.08	4.18e-57	suprabasal
MYO7A	1.42e-60	1.13585	0.692	0.112	4.27e-57	suprabasal
XYLT1	3.7e-60	0.661042	0.662	0.096	1.11e-56	suprabasal
CH25H	6.06e-60	-4.19777	0.007	0.209	1.82e-56	suprabasal
RBP1	6.61e-60	-2.69861	0.166	0.333	1.98e-56	suprabasal
DERL3	9e-60	-3.29205	0.003	0.215	2.7e-56	suprabasal
SPOCK2	7.75e-59	-6.9689	0.017	0.202	2.33e-55	suprabasal
RPL10	8.34e-59	-7.00848	0.02	0.317	2.5e-55	suprabasal
ST3GAL1	1.14e-58	1.75793	0.715	0.176	3.41e-55	suprabasal
ADGRG3	1.38e-58	0.29073	0.023	0.103	4.14e-55	suprabasal
CENPP	1.57e-58	-2.05947	0.669	0.135	4.72e-55	suprabasal
TNIK	2.48e-58	-5.09049	0.007	0.177	7.44e-55	suprabasal
HIST1H1D	2.5e-58	1.60938	0.728	0.146	7.5e-55	suprabasal
CSF2RA	2.74e-58	0.32423	0.636	0.081	8.22e-55	suprabasal
CERK	1.13e-57	0.931488	0.632	0.164	3.38e-54	suprabasal
PTGFR	1.24e-57	-4.12902	0.003	0.152	3.72e-54	suprabasal
RALA	1.31e-57	2.88503	0.758	0.279	3.92e-54	suprabasal
SCGB3A1	1.7e-57	-7.02233	0.01	0.116	5.09e-54	suprabasal
NPW	7.14e-57	1.73598	0.719	0.11	2.14e-53	suprabasal
RP11-110I1.14	7.61e-57	0.883981	0.017	0.116	2.28e-53	suprabasal
KLK11	1.42e-56	2.8126	0.735	0.076	4.27e-53	suprabasal
LINC01018	1.67e-56	-3.92361	0	0.143	5.02e-53	suprabasal
RORA	2.26e-56	-1.31861	0.778	0.303	6.77e-53	suprabasal
RUNDC3A	2.56e-56	0.350646	0.639	0.058	7.68e-53	suprabasal
PKP1	2.86e-56	3.59977	0.719	0.04	8.58e-53	suprabasal
AKAP12	2.86e-56	0.738605	0.652	0.108	8.59e-53	suprabasal
TMSB10	6.18e-56	-0.366196	0.781	0.355	1.85e-52	suprabasal
ACY3	6.51e-56	-2.79737	0.45	0.082	1.95e-52	suprabasal
RAET1L	1.43e-55	3.74926	0.702	0.044	4.29e-52	suprabasal
RELT	2.01e-55	0.770669	0.702	0.119	6.03e-52	suprabasal
LINC00152	2.01e-55	1.97489	0.738	0.219	6.04e-52	suprabasal
PGAM2	2.6e-55	1.04455	0.119	0.113	7.79e-52	suprabasal
RP11-473I1.5	9.28e-55	-3.7426	0.043	0.149	2.78e-51	suprabasal
ADAMTSL4	1.3e-54	1.42431	0.162	0.069	3.89e-51	suprabasal
FMO3	1.51e-54	-3.72537	0.046	0.312	4.53e-51	suprabasal
UGT2A1	1.83e-54	-6.63675	0.017	0.25	5.49e-51	suprabasal
CEL	2.25e-54	-5.23537	0.063	0.147	6.75e-51	suprabasal
CA12	2.32e-54	-5.69221	0.017	0.186	6.97e-51	suprabasal
IFITM10	3.2e-54	2.46504	0.725	0.226	9.61e-51	suprabasal
RP11-406H21.2	6.1e-54	-3.47052	0.003	0.145	1.83e-50	suprabasal
AC097499.1	6.79e-54	2.34191	0.162	0.076	2.04e-50	suprabasal
PLPPR3	8.21e-54	-4.28158	0.003	0.238	2.46e-50	suprabasal
MGP	8.81e-54	-3.76682	0.01	0.182	2.64e-50	suprabasal
SLC35F2	1.64e-53	-2.94682	0.063	0.125	4.93e-50	suprabasal
SLURP1	2.03e-53	3.65919	0.699	0.071	6.08e-50	suprabasal
RPS27	2.4e-53	-5.98237	0.013	0.289	7.19e-50	suprabasal
GPR19	3.65e-53	0.86147	0.712	0.368	1.1e-49	suprabasal
AKAP9	4.79e-53	-0.743737	0.172	0.447	1.44e-49	suprabasal
RP11-706C16.7	5.52e-53	3.38227	0.709	0.132	1.66e-49	suprabasal
CYP2F1	5.9e-53	-4.38764	0.172	0.127	1.77e-49	suprabasal
RPL13	6.05e-53	-6.1128	0.04	0.307	1.82e-49	suprabasal
BIN2	7.99e-53	-0.578225	0.642	0.18	2.4e-49	suprabasal
DSE	1.92e-52	-2.93667	0.136	0.301	5.76e-49	suprabasal
SGK223	2.58e-52	2.79514	0.699	0.125	7.75e-49	suprabasal
PKIB	2.64e-52	-3.37836	0.026	0.275	7.91e-49	suprabasal
LOXL4	4.3e-52	1.23	0.692	0.09	1.29e-48	suprabasal
TCF4	5.97e-52	-4.34108	0.06	0.307	1.79e-48	suprabasal
HIST1H1B	6.38e-52	2.27739	0.675	0.069	1.91e-48	suprabasal
TPM2	6.84e-52	-2.37366	0.079	0.284	2.05e-48	suprabasal
ST3GAL5	1.22e-51	-1.22138	0.533	0.152	3.65e-48	suprabasal
RP11-326C3.11	1.46e-51	-2.45816	0.026	0.164	4.39e-48	suprabasal
LIF	1.54e-51	-3.82643	0.02	0.156	4.62e-48	suprabasal
HSPA6	2.03e-51	2.0469	0.662	0.048	6.1e-48	suprabasal
HIST3H2A	2.28e-51	4.30114	0.742	0.296	6.85e-48	suprabasal
TUBB6	2.71e-51	3.21274	0.702	0.079	8.13e-48	suprabasal
SLC12A2	2.8e-51	-2.02161	0.755	0.27	8.41e-48	suprabasal
RP11-37N22.1	2.83e-51	0.284554	0.007	0.115	8.48e-48	suprabasal
RP11-370I10.12	3.83e-51	-2.28623	0.017	0.154	1.15e-47	suprabasal
CTD-2313J17.6	4.84e-51	1.15004	0.616	0.134	1.45e-47	suprabasal
LY96	5.19e-51	-2.04242	0.132	0.138	1.56e-47	suprabasal
SLC34A2	8.01e-51	2.27319	0.695	0.103	2.4e-47	suprabasal
TYW1B	9.64e-51	-3.0973	0.056	0.149	2.89e-47	suprabasal
ATF3	1.14e-50	2.12052	0.758	0.305	3.41e-47	suprabasal
KCTD12	1.23e-50	-3.76338	0.02	0.265	3.7e-47	suprabasal
OSTF1	1.6e-50	-0.817592	0.758	0.362	4.79e-47	suprabasal
RP11-286N22.8	1.82e-50	-1.79299	0.073	0.157	5.45e-47	suprabasal
CHI3L1	2.06e-50	1.65375	0.116	0.071	6.19e-47	suprabasal
FER1L6	2.38e-50	2.75177	0.709	0.119	7.14e-47	suprabasal
AIP	2.57e-50	-0.696433	0.659	0.232	7.71e-47	suprabasal
COX7A1	2.63e-50	-0.557916	0.156	0.271	7.89e-47	suprabasal
CALB1	3.35e-50	3.47985	0.725	0.105	1.01e-46	suprabasal
STATH	4.63e-50	1.35305	0.702	0.089	1.39e-46	suprabasal
MUCL1	5.63e-50	3.09745	0.202	0.31	1.69e-46	suprabasal
ADAM12	6.65e-50	-3.71697	0.017	0.203	1.99e-46	suprabasal
LKAAEAR1	8.73e-50	-3.83036	0.003	0.192	2.62e-46	suprabasal
CKS2	9.1e-50	1.08981	0.738	0.186	2.73e-46	suprabasal
RRM2	1.24e-49	-2.51129	0.01	0.101	3.71e-46	suprabasal
AIM2	1.3e-49	0.823512	0.669	0.105	3.9e-46	suprabasal
UCHL1	1.39e-49	-5.5039	0.003	0.116	4.18e-46	suprabasal
S100A10	1.64e-49	2.84659	0.781	0.394	4.92e-46	suprabasal
ZFP36L2	3.11e-49	-0.374273	0.755	0.294	9.33e-46	suprabasal
SPINK5	3.19e-49	3.54378	0.699	0.096	9.56e-46	suprabasal
NUPR1	3.72e-49	-2.08724	0.123	0.357	1.11e-45	suprabasal
SP140	5.02e-49	-1.90928	0.444	0.154	1.51e-45	suprabasal
VSTM2L	6.91e-49	-2.84619	0.053	0.269	2.07e-45	suprabasal
DOCK2	7.32e-49	-0.354057	0.411	0.133	2.2e-45	suprabasal
ECM1	7.91e-49	4.2789	0.709	0.098	2.37e-45	suprabasal
NFKBID	8.74e-49	0.288895	0.606	0.133	2.62e-45	suprabasal
EGLN3	1.31e-48	1.60261	0.162	0.293	3.94e-45	suprabasal
CTB-55O6.12	3.61e-48	0.388197	0.623	0.148	1.08e-44	suprabasal
MEF2C	4.27e-48	-4.59616	0	0.144	1.28e-44	suprabasal
FAM49B	6.96e-48	-1.12759	0.758	0.325	2.09e-44	suprabasal
SVOPL	7.35e-48	-3.76375	0.026	0.248	2.2e-44	suprabasal
FOXC2	1.48e-47	1.50319	0.103	0.072	4.45e-44	suprabasal
TMEM176A	1.52e-47	-4.89068	0.003	0.144	4.56e-44	suprabasal
THBS1	1.53e-47	-0.590778	0.566	0.061	4.6e-44	suprabasal
PHF19	2.44e-47	-1.51661	0.507	0.126	7.32e-44	suprabasal
CLEC7A	2.65e-47	1.69251	0.705	0.123	7.94e-44	suprabasal
SYT5	3.3e-47	-4.69487	0.05	0.173	9.91e-44	suprabasal
CYP3A5	3.72e-47	2.62383	0.715	0.135	1.11e-43	suprabasal
CCL22	4.29e-47	1.43144	0.103	0.094	1.29e-43	suprabasal
RGS10	4.5e-47	-2.35543	0.659	0.232	1.35e-43	suprabasal
NTHL1	4.68e-47	5.93573	0.742	0.247	1.4e-43	suprabasal
ANXA2R	6.5e-47	-5.7555	0.013	0.163	1.95e-43	suprabasal
MATK	8.19e-47	-5.6847	0.003	0.169	2.46e-43	suprabasal
ANGPTL4	8.49e-47	2.49502	0.682	0.054	2.55e-43	suprabasal
P2RX5	1.14e-46	-0.614395	0.556	0.105	3.43e-43	suprabasal
RHOG	1.63e-46	0.299898	0.672	0.207	4.9e-43	suprabasal
CTD-2184C24.2	2.75e-46	0.57052	0.626	0.075	8.24e-43	suprabasal
CTSV	2.98e-46	4.42377	0.709	0.085	8.95e-43	suprabasal
RP11-375I20.6	3.04e-46	2.83367	0.185	0.054	9.12e-43	suprabasal
IL1R2	3.19e-46	1.82697	0.166	0.038	9.56e-43	suprabasal
HMGB2	3.75e-46	-3.25468	0.099	0.378	1.12e-42	suprabasal
CARS	5.75e-46	-2.19748	0.073	0.382	1.72e-42	suprabasal
BEAN1	6.9e-46	3.72294	0.169	0.159	2.07e-42	suprabasal
PIEZO2	9.91e-46	-4.02105	0	0.127	2.97e-42	suprabasal
DSC2	1.26e-45	3.22818	0.682	0.089	3.78e-42	suprabasal
TMC5	1.72e-45	-1.42692	0.123	0.394	5.17e-42	suprabasal
AC118754.4	1.75e-45	4.74519	0.669	0.045	5.24e-42	suprabasal
FXYD1	2.02e-45	-3.23515	0.02	0.233	6.07e-42	suprabasal
GLS	2.71e-45	2.97197	0.702	0.272	8.13e-42	suprabasal
PCAT29	2.93e-45	-3.87186	0	0.181	8.78e-42	suprabasal
ECI2	5.84e-45	-3.19228	0.013	0.256	1.75e-41	suprabasal
FTH1	5.85e-45	1.01979	0.728	0.416	1.75e-41	suprabasal
SPEG	6.57e-45	0.649425	0.593	0.067	1.97e-41	suprabasal
ATP10B	7.81e-45	0.597639	0.705	0.219	2.34e-41	suprabasal
C10orf91	9.62e-45	1.42844	0.129	0.119	2.88e-41	suprabasal
TFPI2	9.76e-45	0.3601	0.536	0.108	2.93e-41	suprabasal
SCN3B	1.01e-44	2.20745	0.642	0.058	3.03e-41	suprabasal
LYZ	1.15e-44	-1.93028	0.04	0.226	3.46e-41	suprabasal
RP11-415F23.4	1.22e-44	-3.20956	0.007	0.145	3.66e-41	suprabasal
SKAP1	1.55e-44	-5.5287	0	0.206	4.65e-41	suprabasal
SPINK2	1.82e-44	-4.87647	0	0.18	5.46e-41	suprabasal
PEA15	1.99e-44	2.53012	0.715	0.19	5.96e-41	suprabasal
HES4	3.27e-44	1.98673	0.712	0.156	9.81e-41	suprabasal
LAIR1	3.96e-44	-5.17192	0.017	0.139	1.19e-40	suprabasal
KIT	4.34e-44	-2.17355	0.606	0.133	1.3e-40	suprabasal
TNFAIP8	5.16e-44	-1.66149	0.06	0.366	1.55e-40	suprabasal
RP11-829H16.3	5.65e-44	1.89987	0.596	0.087	1.7e-40	suprabasal
GPR155	1.97e-43	-4.09788	0.023	0.277	5.92e-40	suprabasal
MTHFD2	2.06e-43	0.651021	0.593	0.174	6.17e-40	suprabasal
GRAMD3	2.42e-43	3.10997	0.735	0.309	7.25e-40	suprabasal
HLA-DQB1	3.81e-43	-5.64747	0.44	0.166	1.14e-39	suprabasal
KCNQ1OT1	4.17e-43	-2.9751	0.149	0.339	1.25e-39	suprabasal
TNFRSF13C	1.13e-42	-5.33313	0.023	0.106	3.39e-39	suprabasal
A2ML1	1.17e-42	4.2973	0.692	0.056	3.52e-39	suprabasal
FLT3LG	1.34e-42	-5.03138	0.036	0.164	4.01e-39	suprabasal
RAB29	1.77e-42	-1.9339	0.344	0.163	5.3e-39	suprabasal
BPIFA2	2.03e-42	-3.62817	0.404	0.106	6.1e-39	suprabasal
FAM153B	2.66e-42	-4.90344	0.007	0.106	7.98e-39	suprabasal
CFD	3.86e-42	-4.78912	0.116	0.259	1.16e-38	suprabasal
SERPINB7	3.92e-42	2.55315	0.623	0.044	1.18e-38	suprabasal
ATM	4.12e-42	-3.66079	0.043	0.341	1.23e-38	suprabasal
CKLF	4.24e-42	-4.58871	0.076	0.337	1.27e-38	suprabasal
FXYD5	4.76e-42	0.931137	0.715	0.198	1.43e-38	suprabasal
SCNN1B	5.51e-42	-3.21793	0.619	0.128	1.65e-38	suprabasal
ITM2A	1.07e-41	-5.70806	0.007	0.228	3.22e-38	suprabasal
ANXA1	1.23e-41	4.43802	0.702	0.436	3.69e-38	suprabasal
CABP4	1.27e-41	-4.21886	0.01	0.16	3.81e-38	suprabasal
BHLHE40	1.81e-41	1.6675	0.705	0.278	5.44e-38	suprabasal
TLR4	1.99e-41	1.44232	0.609	0.072	5.98e-38	suprabasal
ACTB	2.31e-41	-0.908735	0.632	0.271	6.92e-38	suprabasal
SYT7	2.41e-41	1.40681	0.649	0.099	7.24e-38	suprabasal
HPGDS	2.52e-41	-4.75921	0	0.122	7.56e-38	suprabasal
ARL4D	2.67e-41	-1.03727	0.623	0.13	8.02e-38	suprabasal
NKILA	2.9e-41	2.55439	0.656	0.086	8.69e-38	suprabasal
GRAMD2	2.95e-41	-2.95261	0.01	0.245	8.85e-38	suprabasal
AC022201.5	3.36e-41	0.421962	0.543	0.054	1.01e-37	suprabasal
RP11-354P11.3	3.59e-41	0.3888	0.613	0.156	1.08e-37	suprabasal
CBARP	3.86e-41	2.33521	0.109	0.094	1.16e-37	suprabasal
KIFC1	8.19e-41	-0.743419	0.033	0.114	2.46e-37	suprabasal
PLAUR	8.67e-41	0.338638	0.47	0.099	2.6e-37	suprabasal
AC015691.13	9.84e-41	-4.12877	0	0.123	2.95e-37	suprabasal
SPON2	1.33e-40	-2.88911	0.152	0.23	3.99e-37	suprabasal
SDC2	1.82e-40	-5.39892	0.003	0.105	5.46e-37	suprabasal
ODC1	2.51e-40	-3.09104	0.159	0.366	7.53e-37	suprabasal
ABLIM3	2.88e-40	3.83733	0.662	0.057	8.63e-37	suprabasal
MAP3K8	3.36e-40	2.50832	0.685	0.334	1.01e-36	suprabasal
CLDN23	3.5e-40	4.94948	0.705	0.275	1.05e-36	suprabasal
RP11-1228E12.2	3.58e-40	0.866893	0.589	0.073	1.07e-36	suprabasal
SLC2A6	5.06e-40	-2.90829	0.036	0.171	1.52e-36	suprabasal
FMNL3	5.52e-40	-3.76668	0.017	0.129	1.65e-36	suprabasal
UBE2C	1.08e-39	1.61775	0.632	0.048	3.24e-36	suprabasal
CPXM1	1.21e-39	-1.16124	0.536	0.082	3.64e-36	suprabasal
LTA	1.26e-39	-0.675514	0.013	0.113	3.78e-36	suprabasal
TMEM59L	1.33e-39	-4.30104	0	0.145	4e-36	suprabasal
TMEM132B	2.24e-39	2.14686	0.109	0.062	6.71e-36	suprabasal
FCMR	2.39e-39	-4.5666	0.086	0.149	7.16e-36	suprabasal
BATF	2.73e-39	0.7074	0.623	0.193	8.19e-36	suprabasal
BANK1	2.93e-39	-2.42694	0.056	0.152	8.8e-36	suprabasal
DUSP4	3.53e-39	3.07412	0.709	0.347	1.06e-35	suprabasal
ENTPD1	3.61e-39	-5.40425	0.03	0.191	1.08e-35	suprabasal
NR1D1	4.15e-39	3.47329	0.679	0.207	1.25e-35	suprabasal
CELF2	5.22e-39	-6.47775	0.007	0.232	1.57e-35	suprabasal
MT1H	5.46e-39	1.1195	0.51	0.083	1.64e-35	suprabasal
HOXB-AS1	7.32e-39	-4.64963	0.003	0.207	2.2e-35	suprabasal
ITGA1	1.12e-38	-6.81527	0.06	0.135	3.37e-35	suprabasal
DUSP2	1.14e-38	-0.513321	0.576	0.17	3.43e-35	suprabasal
NPC1	1.81e-38	3.11546	0.709	0.198	5.42e-35	suprabasal
PTRF	1.83e-38	2.51637	0.632	0.059	5.5e-35	suprabasal
HUS1B	1.85e-38	0.727558	0.129	0.118	5.55e-35	suprabasal
ICAM1	2.18e-38	1.54288	0.46	0.149	6.54e-35	suprabasal
CHN2	2.42e-38	-3.23806	0.007	0.243	7.27e-35	suprabasal
GINS4	2.48e-38	-2.50271	0.07	0.152	7.45e-35	suprabasal
RP11-791G15.2	2.76e-38	1.35466	0.596	0.079	8.28e-35	suprabasal
C16orf89	3.88e-38	-3.74308	0	0.144	1.16e-34	suprabasal
LCP1	3.99e-38	-9.20085	0.007	0.195	1.2e-34	suprabasal
CORO1A	4.16e-38	-3.00359	0.195	0.19	1.25e-34	suprabasal
TMEM61	5.22e-38	-4.94603	0.033	0.225	1.57e-34	suprabasal
ABHD1	5.68e-38	-1.4288	0.003	0.127	1.7e-34	suprabasal
MPP1	1.13e-37	-3.63552	0.02	0.146	3.4e-34	suprabasal
KLF6	1.77e-37	-1.69031	0.695	0.342	5.31e-34	suprabasal
F2R	2.2e-37	-3.48468	0.48	0.186	6.6e-34	suprabasal
PRMT5-AS1	3.57e-37	-0.352355	0.01	0.162	1.07e-33	suprabasal
RP13-977J11.2	3.79e-37	-0.823136	0.017	0.14	1.14e-33	suprabasal
ZNF737	3.79e-37	-3.24588	0.013	0.152	1.14e-33	suprabasal
PLIN2	4.17e-37	0.271979	0.609	0.172	1.25e-33	suprabasal
GRK5	4.79e-37	-1.31279	0.56	0.138	1.44e-33	suprabasal
AC253572.1	5.88e-37	1.40388	0.573	0.062	1.76e-33	suprabasal
FOXD2	6.57e-37	0.837351	0.526	0.084	1.97e-33	suprabasal
AHNAK2	8.14e-37	-0.796408	0.166	0.307	2.44e-33	suprabasal
TLR7	8.78e-37	0.508419	0.556	0.045	2.63e-33	suprabasal
PDGFD	9.8e-37	-4.86025	0.01	0.105	2.94e-33	suprabasal
ZNF575	1.23e-36	-0.327619	0.106	0.116	3.69e-33	suprabasal
CYP2A6	1.24e-36	-3.40765	0.52	0.184	3.73e-33	suprabasal
C4orf26	1.53e-36	3.03921	0.636	0.125	4.59e-33	suprabasal
RYR3	1.67e-36	-3.98836	0	0.158	5.02e-33	suprabasal
STMN1	1.72e-36	-1.83709	0.47	0.215	5.16e-33	suprabasal
IL16	1.97e-36	-3.96154	0.01	0.252	5.92e-33	suprabasal
FKBP5	2.1e-36	-4.50674	0.04	0.247	6.31e-33	suprabasal
COTL1	2.45e-36	-3.73027	0.421	0.19	7.35e-33	suprabasal
CXCL9	3.6e-36	0.47648	0.553	0.087	1.08e-32	suprabasal
FOS	4.96e-36	-1.142	0.699	0.319	1.49e-32	suprabasal
NINJ1	5.79e-36	0.289043	0.623	0.241	1.74e-32	suprabasal
CYFIP2	6.32e-36	-3.72676	0.017	0.284	1.9e-32	suprabasal
RTKN2	6.4e-36	2.58853	0.649	0.093	1.92e-32	suprabasal
ELOVL6	6.98e-36	1.51553	0.636	0.152	2.09e-32	suprabasal
IL23A	8.09e-36	2.04886	0.222	0.164	2.43e-32	suprabasal
PHACTR1	8.53e-36	-4.24439	0.295	0.08	2.56e-32	suprabasal
FALEC	8.62e-36	1.64809	0.142	0.111	2.59e-32	suprabasal
GRAMD1A	1.04e-35	-4.336	0.013	0.232	3.11e-32	suprabasal
MYBL1	1.04e-35	-4.11033	0.01	0.127	3.13e-32	suprabasal
HEY1	1.07e-35	-4.61618	0.06	0.166	3.22e-32	suprabasal
TMEM204	1.27e-35	-0.655569	0.46	0.095	3.81e-32	suprabasal
GPX2	1.38e-35	2.57794	0.742	0.303	4.14e-32	suprabasal
PRR7-AS1	1.42e-35	-3.12271	0.013	0.113	4.25e-32	suprabasal
RP11-554D15.3	1.7e-35	1.7615	0.55	0.047	5.1e-32	suprabasal
KIAA1324	1.82e-35	-4.34399	0.053	0.216	5.47e-32	suprabasal
CREB3L1	1.88e-35	0.42015	0.639	0.152	5.65e-32	suprabasal
AP001046.5	2.13e-35	1.79336	0.136	0.142	6.4e-32	suprabasal
FGFBP1	2.67e-35	1.7295	0.603	0.083	8.01e-32	suprabasal
CDH2	2.97e-35	-4.3947	0	0.123	8.91e-32	suprabasal
CD19	3.16e-35	-3.23566	0.003	0.16	9.48e-32	suprabasal
KB-1930G5.4	3.18e-35	-4.31769	0	0.119	9.53e-32	suprabasal
NTS	5.26e-35	0.368957	0.57	0.153	1.58e-31	suprabasal
LINC00926	6.81e-35	-1.69698	0.017	0.108	2.04e-31	suprabasal
GINS2	6.96e-35	-4.50474	0.007	0.139	2.09e-31	suprabasal
AC137932.4	1.39e-34	-2.0965	0.046	0.128	4.16e-31	suprabasal
TYMP	1.42e-34	-0.866984	0.715	0.372	4.27e-31	suprabasal
SNCG	1.75e-34	2.03158	0.646	0.088	5.24e-31	suprabasal
EEF1B2	1.92e-34	-3.33469	0.07	0.38	5.75e-31	suprabasal
COL6A3	2.15e-34	-3.66293	0.007	0.101	6.46e-31	suprabasal
MARCKSL1	2.44e-34	1.20519	0.51	0.238	7.32e-31	suprabasal
CD4	3.14e-34	-4.69815	0.007	0.172	9.42e-31	suprabasal
RP11-818F20.5	3.32e-34	2.15276	0.623	0.051	9.97e-31	suprabasal
CTSL	3.5e-34	-3.63187	0.195	0.333	1.05e-30	suprabasal
TRAC	3.63e-34	-7.3382	0.003	0.165	1.09e-30	suprabasal
IRAK2	4.13e-34	1.42741	0.596	0.126	1.24e-30	suprabasal
ADAMTS12	5.14e-34	-4.35539	0	0.115	1.54e-30	suprabasal
CFB	8.15e-34	2.71189	0.639	0.135	2.45e-30	suprabasal
KLRG1	8.92e-34	-4.33003	0.01	0.157	2.68e-30	suprabasal
RP11-10N23.5	1.1e-33	-0.892645	0.51	0.122	3.3e-30	suprabasal
RPL37	1.17e-33	-3.0722	0.043	0.354	3.52e-30	suprabasal
CENPF	1.37e-33	-4.90614	0.026	0.175	4.12e-30	suprabasal
KLK7	1.44e-33	6.6825	0.646	0.018	4.33e-30	suprabasal
CD7	1.59e-33	-1.80915	0.444	0.155	4.76e-30	suprabasal
WTAP	2.75e-33	0.908769	0.682	0.364	8.26e-30	suprabasal
RPL39	2.91e-33	-4.10494	0.056	0.356	8.72e-30	suprabasal
BAMBI	3.03e-33	4.37435	0.709	0.259	9.1e-30	suprabasal
RP11-344P13.6	3.82e-33	-4.67259	0	0.169	1.15e-29	suprabasal
MTRNR2L1	4.09e-33	1.01591	0.093	0.102	1.23e-29	suprabasal
LRRC2	4.32e-33	-2.87649	0.225	0.111	1.3e-29	suprabasal
HEG1	4.37e-33	2.00295	0.162	0.161	1.31e-29	suprabasal
AP1S2	6.19e-33	-4.16544	0.103	0.146	1.86e-29	suprabasal
NEURL3	7.17e-33	1.32667	0.652	0.141	2.15e-29	suprabasal
PCDH9	8.5e-33	0.739669	0.457	0.053	2.55e-29	suprabasal
CTC-250I14.6	1.14e-32	-0.605844	0.03	0.113	3.42e-29	suprabasal
2020-09-01	1.15e-32	-5.52582	0.056	0.183	3.46e-29	suprabasal
HCST	1.33e-32	-9.47013	0.007	0.187	3.98e-29	suprabasal
TAF5	1.33e-32	-1.63126	0.45	0.153	3.98e-29	suprabasal
RNF213	1.39e-32	-0.338009	0.745	0.373	4.18e-29	suprabasal
RP11-338I21.1	2.3e-32	1.81607	0.132	0.115	6.91e-29	suprabasal
GPR62	3.44e-32	0.816059	0.523	0.067	1.03e-28	suprabasal
RPS19	4.27e-32	-5.04361	0.421	0.265	1.28e-28	suprabasal
MGST1	4.96e-32	-0.635296	0.497	0.245	1.49e-28	suprabasal
VSIG10L	5.54e-32	3.5551	0.642	0.064	1.66e-28	suprabasal
SLC7A11	5.87e-32	2.27962	0.679	0.193	1.76e-28	suprabasal
MAFK	8.74e-32	4.03184	0.672	0.237	2.62e-28	suprabasal
PHACTR3	1.03e-31	-1.20669	0.543	0.047	3.09e-28	suprabasal
LMOD3	1.05e-31	-0.591895	0.43	0.13	3.15e-28	suprabasal
LRRC8C	1.06e-31	-3.65804	0.033	0.117	3.18e-28	suprabasal
RASSF1	1.07e-31	-2.42059	0.507	0.203	3.22e-28	suprabasal
ASF1B	1.09e-31	-0.570456	0.129	0.101	3.27e-28	suprabasal
CENPE	1.14e-31	-0.564695	0.036	0.117	3.43e-28	suprabasal
AAK1	1.15e-31	1.66696	0.685	0.352	3.44e-28	suprabasal
APP	1.26e-31	2.92921	0.685	0.358	3.79e-28	suprabasal
TCP10L2	1.28e-31	-4.44336	0	0.113	3.83e-28	suprabasal
PVRL1	1.28e-31	1.10559	0.609	0.127	3.85e-28	suprabasal
CLEC1A	1.29e-31	1.34212	0.129	0.113	3.87e-28	suprabasal
IGFBP6	1.33e-31	1.41909	0.497	0.142	4e-28	suprabasal
EPHA1-AS1	1.42e-31	-0.554348	0.07	0.105	4.26e-28	suprabasal
CACNA1H	1.46e-31	-4.70158	0	0.116	4.39e-28	suprabasal
CD68	1.53e-31	-0.720062	0.599	0.124	4.59e-28	suprabasal
CNDP1	1.82e-31	0.780336	0.046	0.165	5.45e-28	suprabasal
ARHGEF6	1.89e-31	-4.54699	0.013	0.209	5.68e-28	suprabasal
ADCY7	2.29e-31	-4.81942	0.026	0.131	6.88e-28	suprabasal
PTGS2	2.55e-31	1.29556	0.609	0.12	7.64e-28	suprabasal
SYP	2.6e-31	-0.800175	0.477	0.139	7.79e-28	suprabasal
LAPTM5	2.64e-31	-9.46498	0.007	0.189	7.93e-28	suprabasal
RPS14	2.73e-31	-4.22029	0.043	0.363	8.2e-28	suprabasal
NPC2	3.37e-31	-2.36368	0.656	0.361	1.01e-27	suprabasal
GPR183	3.54e-31	-6.01403	0.02	0.158	1.06e-27	suprabasal
MYO9B	3.56e-31	-0.258046	0.642	0.26	1.07e-27	suprabasal
FAM129A	3.78e-31	-1.87278	0.119	0.32	1.13e-27	suprabasal
FSIP2	3.82e-31	-0.306335	0.02	0.136	1.15e-27	suprabasal
SULT2B1	4.22e-31	3.51192	0.589	0.127	1.27e-27	suprabasal
SEC14L2	4.57e-31	0.784188	0.563	0.131	1.37e-27	suprabasal
ZNF583	5.74e-31	-3.54205	0.354	0.135	1.72e-27	suprabasal
KREMEN2	7.25e-31	2.0072	0.609	0.063	2.18e-27	suprabasal
CRYAB	8.17e-31	2.39987	0.593	0.085	2.45e-27	suprabasal
TUBA1C	9.28e-31	0.568043	0.626	0.333	2.79e-27	suprabasal
SNCA	1.06e-30	-5.34602	0.007	0.102	3.19e-27	suprabasal
LBH	1.17e-30	0.348112	0.593	0.285	3.52e-27	suprabasal
CSRNP1	1.33e-30	2.47912	0.649	0.22	3.99e-27	suprabasal
RP11-138A9.2	2.14e-30	-3.5473	0.434	0.218	6.41e-27	suprabasal
TRIM31	2.35e-30	0.932856	0.421	0.106	7.06e-27	suprabasal
ALDH1A2	3.37e-30	0.575787	0.56	0.09	1.01e-26	suprabasal
RP11-141B14.1	3.63e-30	-2.45045	0.01	0.164	1.09e-26	suprabasal
RP11-302B13.5	4.83e-30	1.82775	0.563	0.069	1.45e-26	suprabasal
FAM49A	5.33e-30	-4.50641	0.02	0.124	1.6e-26	suprabasal
FSCN1	5.87e-30	1.10056	0.55	0.094	1.76e-26	suprabasal
AC092835.2	5.94e-30	1.27141	0.103	0.137	1.78e-26	suprabasal
RP11-527J8.1	6.49e-30	1.99825	0.593	0.078	1.95e-26	suprabasal
RNF223	6.49e-30	4.04049	0.666	0.143	1.95e-26	suprabasal
LINC01226	6.88e-30	-3.155	0.073	0.112	2.06e-26	suprabasal
SSFA2	1.18e-29	1.55841	0.666	0.346	3.54e-26	suprabasal
RP5-1024G6.7	1.33e-29	-4.11052	0.374	0.141	4e-26	suprabasal
NEFH	1.35e-29	-0.740432	0.483	0.04	4.06e-26	suprabasal
CTD-2201E18.5	1.62e-29	-4.41666	0.007	0.12	4.87e-26	suprabasal
RP11-354P11.4	1.63e-29	2.60117	0.142	0.082	4.88e-26	suprabasal
ABTB2	1.68e-29	3.23963	0.646	0.087	5.03e-26	suprabasal
AP000692.10	2.37e-29	-2.91317	0.212	0.192	7.11e-26	suprabasal
SLC39A2	3.21e-29	5.13312	0.606	0.047	9.64e-26	suprabasal
SOCS1	4.92e-29	-1.36978	0.268	0.191	1.47e-25	suprabasal
CTD-3252C9.4	5.13e-29	0.555969	0.666	0.248	1.54e-25	suprabasal
BTG2	8.51e-29	-0.82937	0.043	0.309	2.55e-25	suprabasal
NR4A2	1.04e-28	-0.663419	0.57	0.334	3.11e-25	suprabasal
RARRES1	1.06e-28	-2.31052	0.063	0.184	3.19e-25	suprabasal
AKR1C2	1.1e-28	1.17144	0.599	0.267	3.29e-25	suprabasal
RP4-583P15.10	1.33e-28	-0.2663	0.01	0.12	4e-25	suprabasal
IL11	1.39e-28	0.72451	0.007	0.102	4.17e-25	suprabasal
SDPR	1.57e-28	-0.302713	0.517	0.089	4.71e-25	suprabasal
ATP13A5	1.59e-28	-3.48844	0.348	0.094	4.77e-25	suprabasal
CSN1S1	1.64e-28	-4.23319	0	0.103	4.93e-25	suprabasal
LRMP	2.19e-28	1.52431	0.589	0.143	6.58e-25	suprabasal
SERHL2	2.98e-28	-2.91585	0.394	0.142	8.93e-25	suprabasal
NCF1	3.67e-28	-0.426215	0.219	0.134	1.1e-24	suprabasal
TPRG1	4.38e-28	0.824285	0.179	0.147	1.31e-24	suprabasal
ADCY3	5.43e-28	-2.13985	0.325	0.164	1.63e-24	suprabasal
RP11-804H8.6	5.81e-28	0.25375	0.576	0.076	1.74e-24	suprabasal
SLC11A1	5.85e-28	-3.06878	0.036	0.104	1.76e-24	suprabasal
HDC	6.13e-28	-4.57316	0	0.127	1.84e-24	suprabasal
RP11-375N15.2	7.52e-28	1.60382	0.162	0.082	2.26e-24	suprabasal
RP1-34B20.21	7.66e-28	1.98851	0.586	0.155	2.3e-24	suprabasal
RBPJ	9.08e-28	-3.02836	0.159	0.4	2.72e-24	suprabasal
AC131056.3	9.2e-28	-1.68317	0.007	0.125	2.76e-24	suprabasal
EGR1	1.01e-27	-0.80845	0.083	0.255	3.04e-24	suprabasal
PRRG4	1.08e-27	5.10837	0.679	0.365	3.23e-24	suprabasal
HLA-DRB1	1.34e-27	-3.46393	0.474	0.26	4.01e-24	suprabasal
C2orf66	1.41e-27	-4.38849	0	0.114	4.22e-24	suprabasal
CREM	1.73e-27	-2.73369	0.195	0.355	5.2e-24	suprabasal
ARID3A	2.23e-27	0.671871	0.576	0.11	6.69e-24	suprabasal
RAB33A	2.95e-27	-2.16472	0.01	0.108	8.86e-24	suprabasal
CCR6	3.06e-27	-5.43855	0.003	0.147	9.18e-24	suprabasal
B3GALT5	3.36e-27	2.7357	0.666	0.134	1.01e-23	suprabasal
KDELC1	3.55e-27	-1.32688	0.007	0.143	1.06e-23	suprabasal
ZNF410	4.26e-27	0.429811	0.546	0.13	1.28e-23	suprabasal
MIAT	4.47e-27	-1.89853	0.281	0.105	1.34e-23	suprabasal
RGS16	5.15e-27	-0.408105	0.268	0.114	1.54e-23	suprabasal
HOTAIRM1	5.28e-27	-5.45981	0	0.157	1.58e-23	suprabasal
S1PR4	5.91e-27	-3.12018	0.053	0.158	1.77e-23	suprabasal
DNASE1L3	6.62e-27	-0.377529	0.113	0.05	1.98e-23	suprabasal
LINC01353	7.73e-27	-4.66708	0	0.16	2.32e-23	suprabasal
FAM24B	8.05e-27	-0.864023	0.447	0.141	2.41e-23	suprabasal
ACSL6	8.1e-27	-3.52659	0.007	0.12	2.43e-23	suprabasal
DNLZ	8.93e-27	-3.56556	0.023	0.14	2.68e-23	suprabasal
SLC9A2	9.07e-27	0.614342	0.507	0.091	2.72e-23	suprabasal
CHST11	1.07e-26	-3.46171	0.126	0.209	3.22e-23	suprabasal
AC007292.6	1.21e-26	-1.90159	0.073	0.124	3.63e-23	suprabasal
FAM26F	1.28e-26	-5.73643	0.013	0.15	3.83e-23	suprabasal
CMTM3	1.59e-26	-0.841339	0.417	0.165	4.77e-23	suprabasal
WDR97	1.61e-26	-4.09469	0.017	0.151	4.83e-23	suprabasal
MZF1-AS1	1.9e-26	-0.425832	0.099	0.269	5.69e-23	suprabasal
CA2	1.99e-26	1.54428	0.232	0.106	5.97e-23	suprabasal
KRT6B	2.1e-26	3.17435	0.53	0.075	6.29e-23	suprabasal
NLRC3	2.82e-26	-2.63413	0.01	0.132	8.45e-23	suprabasal
SYT11	3.51e-26	-5.42292	0.003	0.14	1.05e-22	suprabasal
CEBPD	4.08e-26	1.65934	0.629	0.336	1.22e-22	suprabasal
LEXM	5.33e-26	2.05981	0.543	0.059	1.6e-22	suprabasal
ALDH3A1	5.34e-26	-2.12959	0.136	0.361	1.6e-22	suprabasal
CCNB2	5.57e-26	0.600758	0.603	0.077	1.67e-22	suprabasal
RINL	6.08e-26	-3.06337	0.023	0.165	1.82e-22	suprabasal
APOBEC3G	6.2e-26	-3.89411	0.033	0.281	1.86e-22	suprabasal
TAS2R5	6.77e-26	-4.19339	0.003	0.105	2.03e-22	suprabasal
PLCL1	8.62e-26	-4.10487	0.003	0.109	2.59e-22	suprabasal
RP11-398K22.12	8.97e-26	-3.28034	0.017	0.14	2.69e-22	suprabasal
LINC00342	9.28e-26	2.10151	0.662	0.206	2.78e-22	suprabasal
PIK3AP1	1.03e-25	-2.84356	0.056	0.192	3.09e-22	suprabasal
ANKRD36	1.05e-25	1.85809	0.669	0.31	3.14e-22	suprabasal
PPP1R16B	1.08e-25	-5.10391	0.017	0.161	3.24e-22	suprabasal
CCL5	1.23e-25	-4.63806	0.007	0.152	3.68e-22	suprabasal
CLEC12A	1.23e-25	-0.633731	0.361	0.164	3.7e-22	suprabasal
TRAF1	1.25e-25	-0.505361	0.03	0.14	3.74e-22	suprabasal
PROB1	1.32e-25	-2.07579	0.02	0.141	3.96e-22	suprabasal
EIF1	1.32e-25	-1.80157	0.659	0.341	3.97e-22	suprabasal
RP11-412D9.4	1.33e-25	-3.86295	0.013	0.165	3.98e-22	suprabasal
ADAMTS7	1.67e-25	1.14186	0.212	0.055	5e-22	suprabasal
HAL	1.68e-25	2.34976	0.563	0.069	5.05e-22	suprabasal
FABP5	1.91e-25	1.15056	0.573	0.271	5.74e-22	suprabasal
LRP1B	1.91e-25	0.753079	0.603	0.255	5.74e-22	suprabasal
GBP5	2.07e-25	-0.501607	0.043	0.206	6.2e-22	suprabasal
CP	2.21e-25	-4.52962	0.123	0.33	6.64e-22	suprabasal
SLC44A4	2.72e-25	0.611803	0.192	0.423	8.17e-22	suprabasal
LMNB1	2.86e-25	-4.20358	0.053	0.147	8.58e-22	suprabasal
PTPRC	3.07e-25	-10.3178	0	0.189	9.2e-22	suprabasal
RP11-467L13.7	3.16e-25	3.17333	0.652	0.2	9.48e-22	suprabasal
RCSD1	3.17e-25	-5.65549	0.003	0.14	9.52e-22	suprabasal
A1BG	3.45e-25	-4.76839	0.003	0.171	1.03e-21	suprabasal
SOWAHD	3.85e-25	-1.5885	0.003	0.102	1.15e-21	suprabasal
DOCK8	3.96e-25	-3.78927	0.04	0.286	1.19e-21	suprabasal
RP11-927P21.1	4.05e-25	2.30032	0.566	0.062	1.21e-21	suprabasal
SIRPA	4.24e-25	0.541504	0.553	0.091	1.27e-21	suprabasal
MCF2L2	4.85e-25	-2.98054	0.093	0.181	1.46e-21	suprabasal
PLAT	5.5e-25	3.37373	0.632	0.124	1.65e-21	suprabasal
GCSAM	6.8e-25	-4.78252	0	0.142	2.04e-21	suprabasal
ANKRD34A	7.29e-25	-3.02383	0.123	0.082	2.19e-21	suprabasal
RP11-244H3.4	8.39e-25	-2.87736	0.033	0.101	2.52e-21	suprabasal
PIP4K2A	8.48e-25	-3.68269	0.156	0.267	2.54e-21	suprabasal
RP11-977G19.12	1.09e-24	-0.724183	0.053	0.142	3.27e-21	suprabasal
LINC00852	1.32e-24	-1.24994	0.06	0.175	3.95e-21	suprabasal
SLC7A5	1.36e-24	0.921413	0.579	0.138	4.07e-21	suprabasal
CD74	1.44e-24	-3.96182	0.086	0.28	4.33e-21	suprabasal
RP5-1028K7.2	1.46e-24	-2.70956	0.01	0.11	4.38e-21	suprabasal
GFI1	1.62e-24	-5.5786	0.013	0.134	4.85e-21	suprabasal
RNF122	2.76e-24	1.23811	0.536	0.067	8.27e-21	suprabasal
LA16c-358B7.3	2.88e-24	-4.08845	0.013	0.135	8.64e-21	suprabasal
RP11-474G23.2	2.97e-24	-4.26747	0.003	0.125	8.9e-21	suprabasal
GPAT3	4.01e-24	2.51504	0.652	0.165	1.2e-20	suprabasal
MAPK12	4.53e-24	0.280785	0.533	0.075	1.36e-20	suprabasal
TXN	5.94e-24	1.35995	0.682	0.389	1.78e-20	suprabasal
IL18R1	6.09e-24	-1.21873	0.401	0.156	1.83e-20	suprabasal
PPP1R18	8.96e-24	-3.3796	0.411	0.179	2.69e-20	suprabasal
TXK	1.16e-23	0.427566	0.57	0.126	3.49e-20	suprabasal
RAP2B	1.29e-23	2.07161	0.583	0.25	3.86e-20	suprabasal
PRSS23	1.56e-23	-4.26976	0.119	0.316	4.68e-20	suprabasal
SLC38A1	1.72e-23	-0.399898	0.586	0.25	5.16e-20	suprabasal
DPP4	1.77e-23	-5.97131	0	0.143	5.3e-20	suprabasal
RP11-247I13.11	1.8e-23	0.692724	0.109	0.099	5.41e-20	suprabasal
LGALS7	1.96e-23	1.75391	0.46	0.088	5.88e-20	suprabasal
TMEM233	2.14e-23	-4.44198	0	0.116	6.42e-20	suprabasal
RUNX3	2.33e-23	-1.68446	0.288	0.179	7e-20	suprabasal
SORD	2.37e-23	-1.73161	0.169	0.385	7.12e-20	suprabasal
FYN	2.97e-23	-5.76714	0.04	0.197	8.91e-20	suprabasal
LEF1	3.26e-23	-4.13419	0	0.144	9.78e-20	suprabasal
CLDN10	3.54e-23	-4.85743	0.03	0.165	1.06e-19	suprabasal
ANKRD44	3.7e-23	-5.12749	0.056	0.224	1.11e-19	suprabasal
APOBR	3.71e-23	-2.51949	0.043	0.152	1.11e-19	suprabasal
MT-ND2	3.9e-23	-2.07589	0.156	0.396	1.17e-19	suprabasal
LPIN1	5.23e-23	2.72842	0.228	0.319	1.57e-19	suprabasal
CDKN3	5.84e-23	-2.26176	0.159	0.096	1.75e-19	suprabasal
HMMR	5.84e-23	-3.50573	0.043	0.132	1.75e-19	suprabasal
CD37	5.92e-23	-8.11139	0	0.181	1.78e-19	suprabasal
ALOX5AP	6.47e-23	-8.58601	0	0.177	1.94e-19	suprabasal
GALR2	8.21e-23	-1.35885	0.189	0.117	2.46e-19	suprabasal
ZAP70	8.33e-23	-6.54954	0.01	0.139	2.5e-19	suprabasal
DGKI	8.64e-23	-0.43587	0.586	0.019	2.59e-19	suprabasal
LAG3	9.8e-23	-6.09804	0.01	0.162	2.94e-19	suprabasal
GBP1	9.83e-23	0.78492	0.626	0.306	2.95e-19	suprabasal
BCL11B	1e-22	-5.96356	0.017	0.146	3.01e-19	suprabasal
OAS3	1.41e-22	3.92129	0.649	0.238	4.23e-19	suprabasal
CKB	1.51e-22	2.22938	0.613	0.366	4.54e-19	suprabasal
CSK	1.59e-22	-2.26999	0.606	0.25	4.76e-19	suprabasal
CXCL1	1.62e-22	2.00969	0.556	0.092	4.86e-19	suprabasal
NUF2	1.88e-22	-4.71299	0.003	0.101	5.64e-19	suprabasal
TFCP2L1	1.89e-22	-5.24796	0.381	0.205	5.66e-19	suprabasal
CTB-50L17.16	2.09e-22	-2.11044	0.053	0.126	6.26e-19	suprabasal
RP11-357N13.3	2.23e-22	-4.35622	0.007	0.128	6.69e-19	suprabasal
EPPK1	2.27e-22	1.54992	0.54	0.185	6.81e-19	suprabasal
CTA-286B10.7	2.4e-22	2.55359	0.136	0.058	7.21e-19	suprabasal
SLC9B2	2.97e-22	-1.51834	0.02	0.113	8.92e-19	suprabasal
EGR2	3e-22	-5.04496	0.013	0.127	9.01e-19	suprabasal
PREX1	3.06e-22	-5.5267	0.017	0.178	9.17e-19	suprabasal
LSP1	3.16e-22	-0.832152	0.477	0.279	9.48e-19	suprabasal
MUC3A	3.41e-22	0.737602	0.477	0.087	1.02e-18	suprabasal
SLC26A2	4.09e-22	-4.40099	0.06	0.262	1.23e-18	suprabasal
SNX20	4.78e-22	-5.23603	0.007	0.112	1.43e-18	suprabasal
LINC01550	8.61e-22	-4.05325	0	0.17	2.58e-18	suprabasal
TBC1D10C	8.77e-22	-6.83322	0.02	0.177	2.63e-18	suprabasal
MT1G	1.06e-21	1.36126	0.49	0.12	3.19e-18	suprabasal
SCNN1G	1.24e-21	0.344338	0.348	0.055	3.72e-18	suprabasal
HSPA2	1.69e-21	-1.5281	0.48	0.227	5.07e-18	suprabasal
CBR1	1.85e-21	-3.14834	0.142	0.348	5.54e-18	suprabasal
EPAS1	1.9e-21	-6.06092	0.295	0.204	5.7e-18	suprabasal
LDLR	2.5e-21	0.657369	0.212	0.29	7.49e-18	suprabasal
CYP24A1	3.63e-21	-4.47286	0.023	0.158	1.09e-17	suprabasal
WIPF1	3.98e-21	-6.21479	0.003	0.181	1.19e-17	suprabasal
CD52	4.79e-21	-10.1489	0	0.18	1.44e-17	suprabasal
CHI3L2	4.8e-21	0.389204	0.553	0.101	1.44e-17	suprabasal
HTR3A	5.57e-21	2.84117	0.609	0.074	1.67e-17	suprabasal
ITM2C	5.74e-21	-5.12359	0.113	0.295	1.72e-17	suprabasal
IL7R	6.19e-21	-8.15475	0	0.159	1.86e-17	suprabasal
NKG7	7.3e-21	-9.05641	0.003	0.162	2.19e-17	suprabasal
ACAA2	7.32e-21	-1.52333	0.222	0.175	2.2e-17	suprabasal
CD200R1	7.39e-21	-0.44139	0.086	0.203	2.22e-17	suprabasal
CD3G	7.77e-21	-9.15119	0	0.152	2.33e-17	suprabasal
MYO1F	8.12e-21	-7.02824	0.003	0.184	2.44e-17	suprabasal
RP11-44F21.3	8.4e-21	-4.20189	0.046	0.15	2.52e-17	suprabasal
GPC3	1.04e-20	-0.317863	0.159	0.076	3.11e-17	suprabasal
RP11-158M2.3	1.09e-20	-4.5998	0	0.102	3.28e-17	suprabasal
SOCS2	1.25e-20	1.91142	0.513	0.132	3.75e-17	suprabasal
PTPN22	1.34e-20	-4.78736	0.04	0.166	4.03e-17	suprabasal
LINC00936	1.38e-20	-2.49031	0.235	0.277	4.14e-17	suprabasal
KB-1732A1.1	1.42e-20	0.902772	0.142	0.122	4.27e-17	suprabasal
RP11-415I12.3	1.52e-20	-4.39181	0.003	0.112	4.57e-17	suprabasal
RPS18	1.58e-20	-1.76376	0.381	0.319	4.74e-17	suprabasal
CYP2J2	1.75e-20	-4.04412	0.03	0.222	5.24e-17	suprabasal
CXCL17	1.75e-20	-2.45123	0.553	0.299	5.25e-17	suprabasal
ITGA10	1.82e-20	-3.64471	0.043	0.139	5.47e-17	suprabasal
PPP1R12B	2.02e-20	-4.01766	0.209	0.305	6.05e-17	suprabasal
BST2	2.15e-20	1.07488	0.119	0.364	6.46e-17	suprabasal
FABP3	2.44e-20	-3.14222	0.003	0.11	7.31e-17	suprabasal
RP11-866E20.3	2.44e-20	3.02307	0.566	0.221	7.32e-17	suprabasal
LINC00618	3.19e-20	-4.23233	0	0.128	9.58e-17	suprabasal
RPS15A	3.26e-20	-4.21075	0.046	0.324	9.78e-17	suprabasal
CDKN1C	4.56e-20	3.74163	0.613	0.201	1.37e-16	suprabasal
PLXNC1	4.77e-20	-5.16202	0.003	0.144	1.43e-16	suprabasal
MMP7	4.82e-20	-3.67853	0.103	0.099	1.44e-16	suprabasal
RTN1	5.7e-20	-4.27713	0	0.138	1.71e-16	suprabasal
ZXDA	6.55e-20	-4.40333	0.01	0.111	1.97e-16	suprabasal
RAB3A	6.9e-20	-1.02566	0.331	0.12	2.07e-16	suprabasal
SEMA3F-AS1	7.91e-20	1.03872	0.113	0.124	2.37e-16	suprabasal
GSTP1	8.18e-20	-1.96028	0.202	0.475	2.45e-16	suprabasal
PP7080	8.51e-20	-1.05427	0.103	0.22	2.55e-16	suprabasal
TBXAS1	8.81e-20	-5.01427	0.033	0.138	2.64e-16	suprabasal
CDIP1	8.83e-20	0.954213	0.503	0.124	2.65e-16	suprabasal
RP11-203J24.8	9.46e-20	1.12823	0.533	0.078	2.84e-16	suprabasal
U47924.29	1.08e-19	-2.59204	0.089	0.116	3.25e-16	suprabasal
PERP	1.15e-19	3.2002	0.652	0.463	3.46e-16	suprabasal
CTSW	1.27e-19	-7.08424	0.01	0.144	3.82e-16	suprabasal
ENPP2	1.34e-19	-4.08839	0	0.136	4.01e-16	suprabasal
GPR82	1.51e-19	-5.71745	0.007	0.137	4.54e-16	suprabasal
RP11-108M9.6	1.52e-19	-3.37166	0.02	0.16	4.55e-16	suprabasal
GFPT2	1.76e-19	2.32966	0.169	0.067	5.27e-16	suprabasal
TRBC2	1.81e-19	-9.42538	0	0.156	5.42e-16	suprabasal
RP11-4B16.3	1.83e-19	-4.28495	0	0.101	5.5e-16	suprabasal
DENND1C	1.85e-19	-4.93644	0.007	0.133	5.54e-16	suprabasal
2020-09-06	1.86e-19	-5.84623	0.05	0.226	5.58e-16	suprabasal
MUC16	1.9e-19	-2.53566	0.185	0.369	5.71e-16	suprabasal
RP11-533E19.5	2.79e-19	-4.22704	0.003	0.147	8.38e-16	suprabasal
RGS19	3.36e-19	-4.06624	0.225	0.208	1.01e-15	suprabasal
GABRP	3.5e-19	0.735031	0.566	0.228	1.05e-15	suprabasal
ITGB7	3.57e-19	-0.858449	0.311	0.179	1.07e-15	suprabasal
ID2	3.77e-19	-2.24609	0.02	0.263	1.13e-15	suprabasal
PITRM1-AS1	5.68e-19	-1.76765	0.007	0.123	1.7e-15	suprabasal
DOCK11	6.11e-19	-5.34324	0.007	0.134	1.83e-15	suprabasal
LTB	6.15e-19	-8.82357	0	0.142	1.85e-15	suprabasal
HAVCR2	6.52e-19	-0.486772	0.262	0.12	1.96e-15	suprabasal
RP11-307C12.13	7.51e-19	-4.37817	0.007	0.139	2.25e-15	suprabasal
KLF2	8.11e-19	0.321394	0.54	0.319	2.43e-15	suprabasal
OASL	8.57e-19	0.706606	0.258	0.161	2.57e-15	suprabasal
CTC-523E23.11	9.33e-19	-4.52409	0	0.123	2.8e-15	suprabasal
NETO2	9.74e-19	1.29345	0.228	0.078	2.92e-15	suprabasal
RCAN2	1.04e-18	-4.56097	0.007	0.108	3.12e-15	suprabasal
LMO4	1.09e-18	-1.59584	0.563	0.318	3.26e-15	suprabasal
KLRB1	1.1e-18	-9.10447	0	0.148	3.3e-15	suprabasal
RP11-415F23.3	1.11e-18	-4.21593	0	0.105	3.34e-15	suprabasal
ETS1	1.15e-18	-4.8912	0.172	0.167	3.45e-15	suprabasal
NXNL2	1.23e-18	1.30667	0.129	0.064	3.69e-15	suprabasal
TGFB1	1.43e-18	-1.71573	0.46	0.223	4.29e-15	suprabasal
ASB15	1.46e-18	2.56061	0.291	0.315	4.38e-15	suprabasal
CTD-3214H19.4	1.48e-18	1.35299	0.563	0.076	4.44e-15	suprabasal
RP11-645C24.5	1.75e-18	-4.39619	0	0.107	5.25e-15	suprabasal
RASSF5	1.78e-18	1.24737	0.603	0.245	5.33e-15	suprabasal
FGD2	1.8e-18	-4.74586	0.017	0.143	5.4e-15	suprabasal
TRIM9	1.82e-18	-4.24431	0.033	0.123	5.47e-15	suprabasal
SULT1E1	1.85e-18	0.342193	0.172	0.065	5.56e-15	suprabasal
DOCK10	1.86e-18	-6.52752	0.003	0.157	5.59e-15	suprabasal
PTPN7	2e-18	-8.12023	0.003	0.173	6e-15	suprabasal
HPCA	2.19e-18	1.77479	0.487	0.069	6.56e-15	suprabasal
RP11-850A17.1	2.27e-18	-3.26258	0.036	0.183	6.82e-15	suprabasal
SPRY1	2.81e-18	-0.797534	0.318	0.234	8.44e-15	suprabasal
MARCKS	2.83e-18	2.38756	0.646	0.392	8.5e-15	suprabasal
SLC5A5	2.93e-18	2.16707	0.566	0.03	8.78e-15	suprabasal
NR4A3	2.93e-18	-3.99914	0.053	0.133	8.8e-15	suprabasal
FGD3	3.03e-18	-3.01024	0.179	0.161	9.1e-15	suprabasal
ARPC1B	3.07e-18	-3.04724	0.146	0.389	9.22e-15	suprabasal
CTD-2358C21.5	3.31e-18	1.24231	0.57	0.255	9.93e-15	suprabasal
AC144652.1	3.51e-18	-3.28998	0.04	0.183	1.05e-14	suprabasal
IL27RA	3.97e-18	-5.18373	0.003	0.17	1.19e-14	suprabasal
WAS	4.48e-18	-6.07651	0.01	0.146	1.34e-14	suprabasal
HSPA1A	5.09e-18	0.905921	0.275	0.406	1.53e-14	suprabasal
LINC00987	5.15e-18	-4.61884	0	0.142	1.55e-14	suprabasal
PIGB	5.35e-18	-3.38493	0.308	0.168	1.6e-14	suprabasal
SERPINA1	6.37e-18	1.88522	0.57	0.14	1.91e-14	suprabasal
RHOH	6.37e-18	-6.26967	0.013	0.169	1.91e-14	suprabasal
MYC	6.37e-18	-3.22511	0.285	0.158	1.91e-14	suprabasal
FBXO5	8.42e-18	-2.50666	0.219	0.13	2.52e-14	suprabasal
PDE3B	1.41e-17	-5.69146	0.003	0.127	4.23e-14	suprabasal
ABCC3	1.45e-17	-2.50369	0.487	0.149	4.35e-14	suprabasal
UGT2B17	1.5e-17	-2.42971	0.139	0.083	4.49e-14	suprabasal
ARL10	1.55e-17	-2.63326	0.03	0.134	4.66e-14	suprabasal
LGI1	1.64e-17	-2.16407	0.331	0.084	4.92e-14	suprabasal
SERPINF1	1.67e-17	-4.97183	0.07	0.245	5.02e-14	suprabasal
TBC1D4	1.75e-17	-2.09454	0.199	0.153	5.24e-14	suprabasal
KCNC4-AS1	1.82e-17	0.788329	0.225	0.248	5.47e-14	suprabasal
FGL2	1.86e-17	-5.96253	0.003	0.109	5.58e-14	suprabasal
IL19	2e-17	1.87936	0.53	0.084	5.99e-14	suprabasal
SKAP2	2.05e-17	-1.14786	0.066	0.133	6.15e-14	suprabasal
bP-21264C1.2	2.23e-17	-3.6083	0.036	0.154	6.7e-14	suprabasal
MYL9	2.38e-17	-2.36946	0.358	0.108	7.15e-14	suprabasal
ANLN	2.65e-17	0.67947	0.308	0.063	7.95e-14	suprabasal
CEBPB	2.71e-17	2.42364	0.596	0.384	8.13e-14	suprabasal
PTGER4	2.96e-17	-4.19548	0.142	0.229	8.87e-14	suprabasal
PLA2G2C	3.35e-17	-4.28827	0	0.102	1e-13	suprabasal
AC018816.3	3.61e-17	-2.86486	0.02	0.128	1.08e-13	suprabasal
HLA-DPB1	4.1e-17	-5.12611	0.03	0.178	1.23e-13	suprabasal
SPRR2E	4.2e-17	4.42838	0.589	0.043	1.26e-13	suprabasal
CH17-264L24.1	4.52e-17	-3.28164	0.01	0.107	1.36e-13	suprabasal
CEACAM1	5.12e-17	3.71522	0.593	0.119	1.54e-13	suprabasal
RP11-31F15.2	5.43e-17	-4.39059	0	0.107	1.63e-13	suprabasal
AC091633.3	5.8e-17	-2.33458	0.079	0.127	1.74e-13	suprabasal
ANPEP	6.17e-17	-3.64139	0.159	0.154	1.85e-13	suprabasal
SERPINB11	6.55e-17	-3.17104	0.073	0.109	1.97e-13	suprabasal
RIMS1	7.03e-17	-3.71716	0.225	0.137	2.11e-13	suprabasal
CCNO	7.3e-17	-4.6319	0.139	0.304	2.19e-13	suprabasal
ABL2	7.42e-17	3.65962	0.646	0.247	2.23e-13	suprabasal
OVOL1	7.8e-17	3.96643	0.596	0.086	2.34e-13	suprabasal
CYTIP	8.83e-17	-7.16168	0.003	0.173	2.65e-13	suprabasal
KRT4	9.03e-17	3.17063	0.573	0.127	2.71e-13	suprabasal
RPS12	9.49e-17	-4.71067	0.073	0.336	2.85e-13	suprabasal
CNOT6L	1.07e-16	-1.31365	0.497	0.319	3.21e-13	suprabasal
RFTN1	1.08e-16	-1.37386	0.51	0.173	3.23e-13	suprabasal
CLDN3	1.11e-16	-2.36897	0.169	0.341	3.34e-13	suprabasal
CD8A	1.24e-16	-8.62255	0.01	0.151	3.71e-13	suprabasal
TRAF5	1.27e-16	-3.91	0.01	0.219	3.8e-13	suprabasal
CRYM	1.3e-16	-3.92754	0.199	0.266	3.9e-13	suprabasal
CCNB1	1.43e-16	-2.59476	0.139	0.178	4.28e-13	suprabasal
CD48	1.47e-16	-8.35842	0	0.181	4.42e-13	suprabasal
CCL4	1.54e-16	-3.37073	0.003	0.153	4.62e-13	suprabasal
BCL11A	1.65e-16	-2.94152	0.364	0.137	4.95e-13	suprabasal
STK4	1.73e-16	-2.80374	0.179	0.375	5.2e-13	suprabasal
GAB3	1.82e-16	-5.187	0.01	0.116	5.46e-13	suprabasal
C10orf128	1.86e-16	-5.74939	0.01	0.129	5.59e-13	suprabasal
LTC4S	1.87e-16	-4.0656	0.026	0.158	5.6e-13	suprabasal
CD247	2.04e-16	-7.05496	0.003	0.14	6.11e-13	suprabasal
LAX1	2.04e-16	-5.81521	0	0.15	6.12e-13	suprabasal
TPX2	2.06e-16	-2.05579	0.404	0.086	6.17e-13	suprabasal
RASGRP1	2.31e-16	-2.3794	0.142	0.157	6.92e-13	suprabasal
SGTB	2.31e-16	-3.94819	0.013	0.163	6.93e-13	suprabasal
CSGALNACT2	2.57e-16	-0.455997	0.258	0.182	7.71e-13	suprabasal
ACP5	2.74e-16	-5.70799	0.043	0.127	8.21e-13	suprabasal
EPB42	3.58e-16	-1.67789	0.103	0.143	1.08e-12	suprabasal
DAPL1	3.69e-16	-4.93032	0.079	0.182	1.11e-12	suprabasal
ARHGAP4	3.73e-16	-4.22	0.023	0.198	1.12e-12	suprabasal
C12orf57	4.25e-16	-2.24191	0.553	0.363	1.28e-12	suprabasal
RP11-573G6.10	4.85e-16	1.3401	0.123	0.144	1.45e-12	suprabasal
ZNF257	5.55e-16	-4.81537	0	0.139	1.67e-12	suprabasal
ENG	6.38e-16	-0.511002	0.06	0.131	1.91e-12	suprabasal
RAB37	6.87e-16	-3.33486	0.394	0.24	2.06e-12	suprabasal
GCA	7.13e-16	-2.64151	0.139	0.261	2.14e-12	suprabasal
ESCO2	7.36e-16	-4.50443	0.003	0.112	2.21e-12	suprabasal
RP11-195B17.1	8.12e-16	0.400169	0.424	0.111	2.44e-12	suprabasal
PAX6	8.23e-16	3.08587	0.619	0.156	2.47e-12	suprabasal
ATG9B	8.84e-16	4.06033	0.328	0.322	2.65e-12	suprabasal
RP11-211G23.2	8.88e-16	2.74583	0.209	0.038	2.66e-12	suprabasal
CD2	9.08e-16	-9.41849	0	0.151	2.72e-12	suprabasal
STAT4	1.02e-15	-5.68642	0.003	0.139	3.06e-12	suprabasal
ARHGAP25	1.14e-15	-4.67853	0.007	0.155	3.41e-12	suprabasal
TLN1	1.18e-15	-4.05008	0.103	0.323	3.54e-12	suprabasal
XIST	1.53e-15	-1.34929	0.278	0.398	4.59e-12	suprabasal
RP5-994D16.3	1.59e-15	-4.21131	0	0.13	4.78e-12	suprabasal
AC006277.2	1.9e-15	-3.90765	0.02	0.102	5.7e-12	suprabasal
MT-CO3	1.93e-15	-2.0977	0.192	0.367	5.78e-12	suprabasal
TXNIP	1.95e-15	-2.3116	0.152	0.398	5.84e-12	suprabasal
SIRPG	2e-15	-5.97612	0.007	0.117	6.01e-12	suprabasal
CFP	2.08e-15	-4.59207	0.01	0.144	6.25e-12	suprabasal
CYP27B1	2.35e-15	0.532797	0.384	0.056	7.04e-12	suprabasal
GEM	2.44e-15	0.97573	0.235	0.079	7.31e-12	suprabasal
MADCAM1	2.6e-15	0.367077	0.152	0.129	7.79e-12	suprabasal
TNFAIP2	2.67e-15	0.862012	0.517	0.256	8.02e-12	suprabasal
CTD-2357A8.3	3.32e-15	1.30215	0.215	0.099	9.97e-12	suprabasal
MUC13	3.59e-15	-1.28424	0.407	0.149	1.08e-11	suprabasal
TMEM171	3.99e-15	1.83385	0.493	0.126	1.2e-11	suprabasal
KLK13	4.34e-15	4.06854	0.285	0.165	1.3e-11	suprabasal
TFRC	4.64e-15	-3.86706	0.146	0.295	1.39e-11	suprabasal
ZNF699	4.75e-15	-3.15316	0.268	0.137	1.43e-11	suprabasal
CD72	4.92e-15	-4.40427	0.116	0.114	1.48e-11	suprabasal
SNX10	5.55e-15	-5.30481	0.003	0.151	1.67e-11	suprabasal
C16orf90	6.02e-15	-3.86831	0.106	0.078	1.8e-11	suprabasal
ERMN	6.04e-15	-4.53191	0	0.126	1.81e-11	suprabasal
LOXL2	6.23e-15	1.17214	0.162	0.093	1.87e-11	suprabasal
RNF157	7.61e-15	-5.10012	0.288	0.129	2.28e-11	suprabasal
APBB1IP	7.64e-15	-7.80304	0	0.177	2.29e-11	suprabasal
RP11-253E3.3	8.36e-15	0.866075	0.142	0.075	2.51e-11	suprabasal
CDA	8.89e-15	2.32867	0.543	0.026	2.67e-11	suprabasal
WNT5A-AS1	9.99e-15	1.10559	0.517	0.076	3e-11	suprabasal
ZNF331	1.07e-14	-5.16295	0.076	0.208	3.21e-11	suprabasal
KLRF1	1.12e-14	-0.457374	0.364	0.135	3.36e-11	suprabasal
ZNF114	1.17e-14	4.26708	0.556	0.048	3.51e-11	suprabasal
IFITM1	1.21e-14	-0.5521	0.371	0.185	3.62e-11	suprabasal
FAM84B	1.23e-14	3.97612	0.616	0.249	3.68e-11	suprabasal
SLC2A3	1.4e-14	-4.19019	0.007	0.17	4.19e-11	suprabasal
ADAM8	1.4e-14	-3.52125	0.172	0.176	4.2e-11	suprabasal
RP11-849H4.4	1.46e-14	-3.43523	0.036	0.122	4.38e-11	suprabasal
CXCL5	1.46e-14	2.03041	0.477	0.033	4.39e-11	suprabasal
KY	1.58e-14	-4.29075	0	0.106	4.74e-11	suprabasal
NCR3	1.65e-14	-7.12816	0	0.138	4.95e-11	suprabasal
RHOB	1.8e-14	2.57872	0.573	0.345	5.41e-11	suprabasal
SPRR2D	1.95e-14	5.28117	0.583	0.024	5.86e-11	suprabasal
ARHGDIB	2.36e-14	-1.28524	0.48	0.303	7.08e-11	suprabasal
KRT8	2.43e-14	-1.35386	0.209	0.412	7.29e-11	suprabasal
RECK	3.73e-14	-4.57071	0	0.167	1.12e-10	suprabasal
DMRT2	3.81e-14	-3.94272	0.066	0.193	1.14e-10	suprabasal
ITGAL	4.42e-14	-5.322	0.003	0.171	1.33e-10	suprabasal
PIK3CG	4.59e-14	-0.856233	0.162	0.127	1.38e-10	suprabasal
HMHA1	4.81e-14	-2.92659	0.053	0.168	1.44e-10	suprabasal
GIMAP1	4.85e-14	-6.94565	0	0.153	1.45e-10	suprabasal
GYG1	5.19e-14	-1.21084	0.526	0.276	1.56e-10	suprabasal
RP11-1143G9.4	5.82e-14	-0.490591	0.195	0.108	1.75e-10	suprabasal
ID3	6e-14	-2.74906	0.268	0.193	1.8e-10	suprabasal
MT1X	6.36e-14	-0.261006	0.066	0.223	1.91e-10	suprabasal
SOX9	7.13e-14	3.17624	0.623	0.251	2.14e-10	suprabasal
SAMSN1	7.49e-14	-7.40389	0.003	0.153	2.25e-10	suprabasal
RPPH1	7.8e-14	-5.36665	0.013	0.162	2.34e-10	suprabasal
BLM	7.83e-14	-4.20952	0.02	0.135	2.35e-10	suprabasal
CADM1	8.25e-14	-2.57568	0.427	0.128	2.48e-10	suprabasal
LINC00520	8.52e-14	4.28623	0.295	0.235	2.56e-10	suprabasal
ICOS	8.54e-14	-5.98048	0	0.126	2.56e-10	suprabasal
DBN1	8.87e-14	-4.66239	0.033	0.164	2.66e-10	suprabasal
FAM111B	8.93e-14	-1.33413	0.126	0.05	2.68e-10	suprabasal
TGM2	1.01e-13	0.703687	0.354	0.168	3.04e-10	suprabasal
SEMA4D	1.04e-13	-3.5081	0.401	0.246	3.11e-10	suprabasal
LST1	1.04e-13	-6.97247	0	0.133	3.13e-10	suprabasal
RP11-32B5.7	1.07e-13	-1.17326	0.113	0.107	3.2e-10	suprabasal
HTRA1	1.07e-13	-3.94873	0.003	0.156	3.22e-10	suprabasal
GZMB	1.09e-13	-6.83445	0.01	0.123	3.28e-10	suprabasal
NFATC2	1.1e-13	-3.42616	0.036	0.228	3.29e-10	suprabasal
CSF1	1.1e-13	-5.84122	0.003	0.134	3.3e-10	suprabasal
PRDX1	1.14e-13	-2.07818	0.232	0.457	3.42e-10	suprabasal
AKR1C1	1.28e-13	2.02502	0.526	0.24	3.84e-10	suprabasal
IL2RB	1.29e-13	-7.57129	0	0.154	3.88e-10	suprabasal
KCNK5	1.41e-13	-1.57898	0.298	0.115	4.23e-10	suprabasal
RNF17	1.42e-13	0.263146	0.374	0.064	4.25e-10	suprabasal
CD3E	1.46e-13	-8.92839	0	0.15	4.38e-10	suprabasal
GPRIN3	1.55e-13	-6.55445	0.003	0.163	4.65e-10	suprabasal
ZEB2	1.57e-13	-7.2041	0.007	0.155	4.71e-10	suprabasal
GZMA	1.59e-13	-8.49167	0.003	0.137	4.76e-10	suprabasal
RP11-325F22.2	1.75e-13	-5.11668	0	0.128	5.26e-10	suprabasal
MAPT	1.84e-13	1.63767	0.437	0.08	5.53e-10	suprabasal
XXbac-BPG299F13.17	2.06e-13	-3.85606	0.043	0.183	6.17e-10	suprabasal
GPR171	2.12e-13	-6.85096	0.003	0.135	6.36e-10	suprabasal
ALDH2	2.3e-13	-2.9867	0.149	0.35	6.91e-10	suprabasal
CXCR3	2.43e-13	-4.23101	0.013	0.109	7.29e-10	suprabasal
PNP	2.61e-13	1.75101	0.586	0.263	7.82e-10	suprabasal
P2RX7	2.86e-13	-2.12988	0.003	0.123	8.59e-10	suprabasal
RARRES2	3.6e-13	-0.783138	0.47	0.197	1.08e-09	suprabasal
KRT14	3.81e-13	2.62159	0.288	0.064	1.14e-09	suprabasal
ANXA6	3.97e-13	-1.24696	0.192	0.168	1.19e-09	suprabasal
COL7A1	4.01e-13	0.901261	0.52	0.101	1.2e-09	suprabasal
MAB21L3	4.56e-13	-0.375139	0.179	0.111	1.37e-09	suprabasal
CTD-2035E11.3	4.61e-13	-4.68325	0.007	0.162	1.38e-09	suprabasal
DAPK2	4.67e-13	-3.0489	0.202	0.198	1.4e-09	suprabasal
LRRC3	4.69e-13	-2.60311	0.02	0.107	1.41e-09	suprabasal
DGKD	4.92e-13	-3.87987	0.272	0.178	1.48e-09	suprabasal
CCL20	5.56e-13	-0.595032	0.123	0.133	1.67e-09	suprabasal
SPN	5.87e-13	-6.98453	0.003	0.156	1.76e-09	suprabasal
ITGB2	6.72e-13	-5.50417	0.04	0.172	2.02e-09	suprabasal
IKZF1	7.88e-13	-7.34082	0	0.173	2.37e-09	suprabasal
SH2D2A	7.92e-13	-6.09846	0	0.129	2.38e-09	suprabasal
TNIP3	8.07e-13	0.541093	0.325	0.094	2.42e-09	suprabasal
LCP2	8.61e-13	-7.17711	0.007	0.168	2.58e-09	suprabasal
TFR2	8.63e-13	-0.258158	0.401	0.103	2.59e-09	suprabasal
SLC47A1	8.86e-13	-1.13378	0.245	0.152	2.66e-09	suprabasal
HLA-DPA1	9.1e-13	-2.21149	0.149	0.223	2.73e-09	suprabasal
MCM6	9.7e-13	-4.10596	0.033	0.183	2.91e-09	suprabasal
PPFIA4	1e-12	-0.256692	0.185	0.119	3e-09	suprabasal
ZFP36L1	1.03e-12	-1.02113	0.192	0.36	3.1e-09	suprabasal
SYT12	1.07e-12	0.396498	0.49	0.107	3.22e-09	suprabasal
AKAP7	1.21e-12	-4.07719	0.007	0.156	3.64e-09	suprabasal
SUSD3	1.24e-12	-5.30431	0	0.161	3.73e-09	suprabasal
CD177	1.34e-12	1.48567	0.288	0.083	4.03e-09	suprabasal
SLA	1.4e-12	-7.39176	0.007	0.15	4.2e-09	suprabasal
C3	1.41e-12	-6.62347	0.066	0.205	4.22e-09	suprabasal
CXCR6	1.44e-12	-7.69174	0.007	0.135	4.33e-09	suprabasal
LYAR	1.46e-12	-4.1793	0.123	0.232	4.37e-09	suprabasal
TRGC2	1.48e-12	-7.10346	0.003	0.136	4.44e-09	suprabasal
CLNK	1.58e-12	-5.91149	0.003	0.125	4.73e-09	suprabasal
SERPINB10	1.85e-12	-4.37902	0.036	0.124	5.54e-09	suprabasal
FAM83C-AS1	1.97e-12	3.02647	0.517	0.086	5.9e-09	suprabasal
JAML	2.05e-12	-3.14385	0.046	0.164	6.15e-09	suprabasal
KRT5	2.1e-12	0.733462	0.381	0.049	6.29e-09	suprabasal
CTD-2576D5.4	2.42e-12	-0.904025	0.212	0.103	7.26e-09	suprabasal
IRF7	2.45e-12	1.04935	0.566	0.288	7.35e-09	suprabasal
LCTL	2.67e-12	0.720093	0.487	0.11	8.02e-09	suprabasal
GIMAP7	2.69e-12	-7.5141	0.003	0.149	8.07e-09	suprabasal
RP3-400B16.1	2.73e-12	-3.71301	0.106	0.087	8.19e-09	suprabasal
VASH1	2.83e-12	-5.47888	0.003	0.128	8.48e-09	suprabasal
SOSTDC1	3.02e-12	-0.288035	0.103	0.063	9.05e-09	suprabasal
CEP85L	3.09e-12	-3.58243	0.146	0.234	9.27e-09	suprabasal
PECAM1	3.45e-12	-1.09403	0.195	0.097	1.03e-08	suprabasal
EFCAB13	3.75e-12	-4.60841	0.06	0.125	1.13e-08	suprabasal
IKZF3	3.87e-12	-6.03539	0.01	0.156	1.16e-08	suprabasal
CTD-2553L13.10	5.09e-12	-3.74393	0.03	0.167	1.53e-08	suprabasal
C1orf54	5.29e-12	-0.421167	0.437	0.104	1.59e-08	suprabasal
LAMA4	6.19e-12	1.86822	0.573	0.051	1.86e-08	suprabasal
MAFB	6.42e-12	-0.260538	0.278	0.136	1.93e-08	suprabasal
PSTPIP1	6.84e-12	-6.51188	0.003	0.16	2.05e-08	suprabasal
RP5-1171I10.5	6.91e-12	-6.86024	0.003	0.156	2.07e-08	suprabasal
EMP3	7.01e-12	-2.76712	0.03	0.196	2.1e-08	suprabasal
LAMB1	7.27e-12	-4.57112	0.017	0.166	2.18e-08	suprabasal
IFIT3	7.52e-12	1.45269	0.172	0.311	2.26e-08	suprabasal
KLHL11	8.19e-12	-2.63191	0.046	0.152	2.46e-08	suprabasal
LRRN3	8.38e-12	-1.41115	0.003	0.108	2.51e-08	suprabasal
RP4-728D4.2	8.49e-12	-3.65734	0.007	0.122	2.55e-08	suprabasal
TMEM266	8.87e-12	1.02012	0.503	0.087	2.66e-08	suprabasal
PDE4B	9.14e-12	-5.73708	0.007	0.109	2.74e-08	suprabasal
CD8B	9.19e-12	-7.05387	0.01	0.129	2.76e-08	suprabasal
RTN4RL2	9.51e-12	1.68511	0.225	0.082	2.85e-08	suprabasal
AC016831.7	9.62e-12	-3.8789	0.07	0.166	2.89e-08	suprabasal
CD53	9.63e-12	-8.58158	0.007	0.182	2.89e-08	suprabasal
RP5-981O7.2	1.01e-11	-0.869065	0.139	0.136	3.03e-08	suprabasal
HIPK1-AS1	1.04e-11	0.42006	0.132	0.182	3.11e-08	suprabasal
IL21R-AS1	1.09e-11	-1.0185	0.109	0.106	3.28e-08	suprabasal
PRKCA	1.18e-11	0.314216	0.424	0.178	3.53e-08	suprabasal
RP3-428L16.2	1.18e-11	2.10638	0.301	0.173	3.54e-08	suprabasal
KLRD1	1.21e-11	-6.19327	0.003	0.107	3.63e-08	suprabasal
TMEM156	1.26e-11	-0.699639	0.149	0.109	3.79e-08	suprabasal
ANGPT2	1.59e-11	-3.13211	0.278	0.127	4.78e-08	suprabasal
PRKCQ	1.6e-11	-5.76204	0	0.116	4.8e-08	suprabasal
KIAA1524	1.82e-11	-2.12654	0.053	0.139	5.45e-08	suprabasal
CTD-3203P2.1	2.01e-11	0.501244	0.374	0.076	6.04e-08	suprabasal
ZFP28	2.03e-11	-2.97016	0.03	0.107	6.09e-08	suprabasal
MFNG	2.31e-11	-5.55528	0.007	0.131	6.92e-08	suprabasal
BMP2	2.41e-11	3.34288	0.53	0.032	7.24e-08	suprabasal
CD69	2.5e-11	-9.5118	0	0.176	7.51e-08	suprabasal
RP11-383M4.6	2.69e-11	0.512772	0.132	0.08	8.06e-08	suprabasal
RP11-160E2.6	2.75e-11	-5.47477	0.043	0.202	8.25e-08	suprabasal
SLA2	3.76e-11	-5.59733	0.007	0.121	1.13e-07	suprabasal
RP11-98G7.1	3.86e-11	1.02392	0.162	0.056	1.16e-07	suprabasal
HLA-DQA1	4.12e-11	-6.75006	0.013	0.133	1.24e-07	suprabasal
ABCA12	4.3e-11	2.48281	0.56	0.165	1.29e-07	suprabasal
LMO7DN	4.41e-11	4.46809	0.55	0.028	1.32e-07	suprabasal
ZNF430	4.48e-11	-2.34434	0.225	0.207	1.34e-07	suprabasal
FOXA3	4.67e-11	1.77508	0.219	0.043	1.4e-07	suprabasal
TRBC1	5.06e-11	-7.98997	0.003	0.139	1.52e-07	suprabasal
FMO2	5.19e-11	0.5342	0.185	0.124	1.56e-07	suprabasal
LUCAT1	6.03e-11	-1.72549	0.053	0.162	1.81e-07	suprabasal
ZBED2	6.41e-11	1.87049	0.49	0.085	1.92e-07	suprabasal
TMEM249	6.85e-11	-1.7629	0.076	0.114	2.05e-07	suprabasal
DAB2	6.95e-11	-0.988985	0.205	0.087	2.08e-07	suprabasal
AC241585.2	7.18e-11	-3.38212	0.01	0.104	2.15e-07	suprabasal
H2AFX	7.32e-11	0.6277	0.543	0.291	2.2e-07	suprabasal
TMIGD2	7.87e-11	-7.43755	0	0.138	2.36e-07	suprabasal
TP63	7.96e-11	-3.83923	0.162	0.055	2.39e-07	suprabasal
PCED1B	8.42e-11	-4.91231	0.003	0.154	2.53e-07	suprabasal
ATHL1	8.7e-11	-4.50352	0.003	0.185	2.61e-07	suprabasal
IL4I1	8.91e-11	-4.4127	0.02	0.112	2.67e-07	suprabasal
RP11-182L21.6	9.5e-11	-1.65529	0.132	0.183	2.85e-07	suprabasal
CCDC152	1.03e-10	-3.75616	0.003	0.146	3.08e-07	suprabasal
HOXB2	1.05e-10	-3.79804	0.003	0.112	3.15e-07	suprabasal
SCN1B	1.09e-10	-4.75722	0	0.153	3.26e-07	suprabasal
SLC4A7	1.1e-10	-3.08291	0.202	0.264	3.3e-07	suprabasal
PTHLH	1.13e-10	0.336116	0.123	0.123	3.39e-07	suprabasal
TNFRSF25	1.13e-10	-4.50961	0.046	0.257	3.39e-07	suprabasal
PARVG	1.17e-10	-6.42351	0	0.152	3.51e-07	suprabasal
ASB2	1.26e-10	-5.77693	0.01	0.124	3.78e-07	suprabasal
FAM184B	1.27e-10	-0.406323	0.401	0.168	3.8e-07	suprabasal
CCL3	1.33e-10	-2.69154	0.003	0.122	3.99e-07	suprabasal
RP11-66H6.3	1.46e-10	-4.40669	0.013	0.108	4.37e-07	suprabasal
BRCA2	1.5e-10	-4.16672	0.079	0.165	4.5e-07	suprabasal
OLAH	1.61e-10	1.33637	0.209	0.131	4.83e-07	suprabasal
RGS2	1.67e-10	-1.56909	0.219	0.154	5.02e-07	suprabasal
RP11-245J9.4	1.85e-10	-0.256892	0.444	0.132	5.56e-07	suprabasal
GJB2	2.22e-10	1.49967	0.543	0.09	6.66e-07	suprabasal
IL2RG	2.42e-10	-5.87346	0.036	0.179	7.25e-07	suprabasal
CTB-5E10.3	3.02e-10	-0.660361	0.119	0.089	9.06e-07	suprabasal
PTGIS	3.63e-10	-0.574455	0.185	0.24	1.09e-06	suprabasal
ITGA4	3.7e-10	-6.76541	0	0.16	1.11e-06	suprabasal
FCGBP	3.7e-10	0.968426	0.394	0.15	1.11e-06	suprabasal
KLRC1	3.72e-10	-7.24819	0.003	0.111	1.12e-06	suprabasal
IL10RA	3.97e-10	-5.90637	0.013	0.138	1.19e-06	suprabasal
GMFG	4e-10	-7.75425	0.013	0.184	1.2e-06	suprabasal
PIF1	4.27e-10	-4.66966	0.003	0.134	1.28e-06	suprabasal
AC005224.2	4.6e-10	-4.45641	0	0.102	1.38e-06	suprabasal
ELMO1	4.69e-10	-5.06819	0.013	0.114	1.41e-06	suprabasal
FSD1	4.7e-10	-5.20787	0.003	0.12	1.41e-06	suprabasal
CISH	5.25e-10	-1.66961	0.04	0.161	1.57e-06	suprabasal
BCAM	5.79e-10	-4.01986	0.139	0.208	1.74e-06	suprabasal
IFITM2	6.09e-10	-4.15999	0.152	0.342	1.83e-06	suprabasal
GNG2	6.23e-10	-6.30086	0	0.143	1.87e-06	suprabasal
PLK3	6.34e-10	0.728628	0.513	0.253	1.9e-06	suprabasal
TNFAIP3	6.37e-10	-0.695215	0.377	0.298	1.91e-06	suprabasal
MYO1G	6.43e-10	-6.46618	0	0.159	1.93e-06	suprabasal
OTULIN	6.44e-10	-0.824581	0.454	0.212	1.93e-06	suprabasal
RP11-44N11.2	7.02e-10	1.38623	0.139	0.045	2.11e-06	suprabasal
HCAR2	7.23e-10	-0.619012	0.189	0.147	2.17e-06	suprabasal
SAP30L-AS1	7.46e-10	-3.77373	0.113	0.106	2.24e-06	suprabasal
CTD-2020K17.1	7.97e-10	-5.19725	0.003	0.122	2.39e-06	suprabasal
KCNH2	8.19e-10	-0.329231	0.44	0.073	2.46e-06	suprabasal
ARC	8.98e-10	1.99649	0.53	0.098	2.7e-06	suprabasal
RP11-466F5.10	9.01e-10	2.02746	0.437	0.141	2.7e-06	suprabasal
ARHGAP9	9.05e-10	-7.81418	0	0.166	2.71e-06	suprabasal
RPL18A	9.69e-10	-3.06831	0.381	0.329	2.91e-06	suprabasal
CSRP2	1.26e-09	-0.395778	0.129	0.17	3.78e-06	suprabasal
ZNF92	1.41e-09	0.692317	0.142	0.176	4.24e-06	suprabasal
RAC2	1.48e-09	-5.76427	0.033	0.179	4.45e-06	suprabasal
LHFPL4	1.49e-09	-0.866226	0.007	0.104	4.47e-06	suprabasal
RP11-168F9.2	1.54e-09	3.04032	0.225	0.166	4.63e-06	suprabasal
ESAM	1.58e-09	3.59905	0.513	0.035	4.73e-06	suprabasal
CST7	1.62e-09	-6.77753	0.003	0.133	4.87e-06	suprabasal
CITED1	2.03e-09	1.45562	0.189	0.101	6.1e-06	suprabasal
SMS	2.36e-09	3.94793	0.57	0.37	7.09e-06	suprabasal
DRAM1	2.54e-09	1.32384	0.497	0.177	7.61e-06	suprabasal
SOCS3	2.71e-09	-0.277627	0.129	0.252	8.14e-06	suprabasal
GIMAP4	2.88e-09	-6.01943	0	0.137	8.63e-06	suprabasal
TSEN54	3.37e-09	-1.68045	0.56	0.221	1.01e-05	suprabasal
JAK3	3.56e-09	-5.87369	0.013	0.168	1.07e-05	suprabasal
FGFR3	4.45e-09	-0.96944	0.454	0.091	1.34e-05	suprabasal
DUSP6	4.53e-09	0.565741	0.513	0.246	1.36e-05	suprabasal
NFKB1	4.69e-09	-0.37712	0.265	0.308	1.41e-05	suprabasal
EPHX3	5.92e-09	2.68205	0.53	0.089	1.77e-05	suprabasal
ABI3	6.15e-09	-6.32145	0.003	0.134	1.84e-05	suprabasal
GZMK	6.29e-09	-4.624	0	0.103	1.89e-05	suprabasal
BTG3	7.77e-09	-1.8811	0.49	0.269	2.33e-05	suprabasal
MSN	7.97e-09	-1.05475	0.046	0.254	2.39e-05	suprabasal
GPR65	1.01e-08	-6.27256	0.007	0.13	3.04e-05	suprabasal
RP11-624C23.1	1.05e-08	-4.67156	0	0.107	3.15e-05	suprabasal
HVCN1	1.07e-08	-0.468518	0.338	0.116	3.21e-05	suprabasal
TNFRSF1B	1.18e-08	-4.99861	0.007	0.157	3.53e-05	suprabasal
TMEM108	1.22e-08	-4.36382	0.053	0.127	3.65e-05	suprabasal
SAMD3	1.31e-08	-5.47303	0.003	0.117	3.93e-05	suprabasal
SPOCK1	1.36e-08	-2.36705	0.242	0.111	4.07e-05	suprabasal
THEMIS2	1.42e-08	-0.796552	0.364	0.089	4.26e-05	suprabasal
TMSB15B	1.48e-08	-4.75101	0	0.11	4.45e-05	suprabasal
EPHB6	1.52e-08	-2.15378	0.331	0.189	4.55e-05	suprabasal
AC015922.6	1.54e-08	-1.54243	0.172	0.142	4.63e-05	suprabasal
LY9	1.55e-08	-5.86862	0	0.134	4.65e-05	suprabasal
SLC23A3	1.66e-08	2.10758	0.52	0.058	4.97e-05	suprabasal
SPINK7	1.74e-08	4.07881	0.368	0.33	5.21e-05	suprabasal
OTOA	1.74e-08	1.01407	0.182	0.092	5.21e-05	suprabasal
SLC16A1	1.75e-08	-1.86614	0.03	0.148	5.25e-05	suprabasal
CTB-55O6.13	1.9e-08	-0.983561	0.215	0.159	5.69e-05	suprabasal
PIK3R1	1.92e-08	-3.56275	0.146	0.338	5.77e-05	suprabasal
SASH3	1.93e-08	-6.42532	0	0.161	5.79e-05	suprabasal
STK17A	2.1e-08	-1.64313	0.301	0.334	6.3e-05	suprabasal
TRAF3IP3	2.35e-08	-6.73134	0.007	0.158	7.04e-05	suprabasal
SMOC1	2.59e-08	1.06528	0.487	0.023	7.76e-05	suprabasal
GRAP2	2.79e-08	-6.10277	0	0.121	8.36e-05	suprabasal
PPIF	3.2e-08	1.22728	0.334	0.272	9.61e-05	suprabasal
IL32	3.23e-08	-3.12347	0.083	0.157	9.68e-05	suprabasal
TSPAN32	3.54e-08	-5.17756	0	0.118	0.000106169	suprabasal
TCHH	3.56e-08	1.72808	0.331	0.063	0.000106935	suprabasal
BZRAP1-AS1	3.75e-08	-4.62071	0.017	0.147	0.000112386	suprabasal
YOD1	3.78e-08	4.06663	0.56	0.232	0.000113526	suprabasal
ADPGK-AS1	3.89e-08	-2.7442	0.129	0.107	0.000116557	suprabasal
SELL	3.94e-08	-2.22607	0.053	0.122	0.000118254	suprabasal
CSGALNACT1	4e-08	1.7387	0.321	0.075	0.000119985	suprabasal
SCD	4.02e-08	1.42372	0.285	0.193	0.000120635	suprabasal
GAREM2	4.72e-08	-2.72462	0.01	0.136	0.000141594	suprabasal
GLUL	4.81e-08	1.55169	0.318	0.382	0.0001443	suprabasal
HIST1H2AI	5.34e-08	1.49154	0.189	0.091	0.000160282	suprabasal
SCML4	5.35e-08	-6.61331	0.003	0.119	0.000160414	suprabasal
PRAP1	5.67e-08	-4.47972	0.026	0.124	0.00017013	suprabasal
RP11-108K3.2	5.72e-08	-2.89146	0.113	0.129	0.000171605	suprabasal
LINC00539	5.99e-08	-2.41122	0.275	0.084	0.0001796	suprabasal
MRPS6	6.42e-08	4.80426	0.556	0.373	0.000192713	suprabasal
IPCEF1	6.48e-08	-3.82168	0.093	0.155	0.000194263	suprabasal
GPR55	6.59e-08	-4.51236	0	0.119	0.00019777	suprabasal
LINC00426	6.6e-08	-5.44677	0	0.137	0.000197895	suprabasal
GDF11	6.68e-08	-2.46998	0.113	0.122	0.000200469	suprabasal
CD93	6.98e-08	-0.811727	0.295	0.067	0.000209364	suprabasal
HBEGF	7.28e-08	0.452348	0.315	0.095	0.000218268	suprabasal
PYHIN1	7.77e-08	-5.89871	0	0.121	0.00023297	suprabasal
CD84	8.3e-08	-6.52745	0	0.154	0.000248884	suprabasal
DHRS2	8.49e-08	1.19017	0.503	0.112	0.000254845	suprabasal
FASLG	8.99e-08	-2.96413	0.007	0.108	0.000269721	suprabasal
EVI2A	9.81e-08	-5.33435	0	0.138	0.000294283	suprabasal
SPON1	1.17e-07	-0.555793	0.248	0.113	0.000351695	suprabasal
DIAPH3	1.21e-07	0.263364	0.421	0.056	0.000363808	suprabasal
FKBP11	1.23e-07	-3.97231	0.152	0.246	0.000369	suprabasal
MALT1	1.25e-07	-0.793039	0.53	0.217	0.000374373	suprabasal
RAB32	1.33e-07	-2.07878	0.397	0.122	0.000400285	suprabasal
TMEM95	1.37e-07	1.10129	0.106	0.082	0.000409745	suprabasal
CCND2	1.37e-07	-6.15062	0.003	0.137	0.000411209	suprabasal
ATP1B2	1.48e-07	1.30329	0.235	0.051	0.000442538	suprabasal
SLC43A3	1.5e-07	-1.02904	0.374	0.156	0.000449671	suprabasal
HLA-DQA2	1.52e-07	-5.88568	0.003	0.138	0.000457044	suprabasal
BACH1-IT2	1.88e-07	0.622547	0.126	0.062	0.000564882	suprabasal
PTTG1	1.94e-07	-4.6962	0.099	0.163	0.000581823	suprabasal
RP11-147L13.14	2.15e-07	-4.69521	0.003	0.102	0.000645326	suprabasal
RP11-490O6.2	2.23e-07	-1.68303	0.262	0.12	0.000667773	suprabasal
RP11-493L12.4	2.24e-07	-4.50904	0	0.103	0.000673381	suprabasal
AP003419.16	2.26e-07	-2.57453	0.103	0.089	0.000676773	suprabasal
MAFA	2.26e-07	2.42753	0.407	0.032	0.000678474	suprabasal
CD79A	2.47e-07	-0.399419	0.248	0.032	0.000741341	suprabasal
TNFSF12	2.5e-07	-4.79749	0.01	0.165	0.000750862	suprabasal
THBD	2.53e-07	0.84691	0.464	0.101	0.000759582	suprabasal
IL3RA	2.58e-07	-2.22201	0.026	0.115	0.000773756	suprabasal
SLAMF7	2.71e-07	0.502219	0.391	0.112	0.000811743	suprabasal
DUSP14	2.76e-07	4.3873	0.566	0.372	0.000827921	suprabasal
RP4-616B8.5	2.92e-07	2.18088	0.487	0.092	0.000876932	suprabasal
HMGN4	2.99e-07	-4.31271	0.046	0.154	0.000898325	suprabasal
PVT1	3.02e-07	-3.73991	0.228	0.172	0.000905374	suprabasal
BPGM	3.14e-07	4.30619	0.533	0.244	0.000942099	suprabasal
ITGA5	3.2e-07	-0.331004	0.255	0.08	0.000960887	suprabasal
IFFO1	3.26e-07	-4.77975	0.02	0.155	0.000978212	suprabasal
PLA2G4C	3.72e-07	0.731452	0.444	0.053	0.00111648	suprabasal
RP11-605B16.1	4.03e-07	-1.32965	0.189	0.17	0.00120949	suprabasal
CRTAM	4.07e-07	-5.44419	0	0.103	0.00122107	suprabasal
ADAMTS10	4.11e-07	-4.64023	0	0.109	0.00123159	suprabasal
ADAM19	4.46e-07	-5.87465	0.007	0.101	0.00133671	suprabasal
INSIG1	4.56e-07	1.25759	0.272	0.305	0.00136761	suprabasal
SLAMF1	4.56e-07	-6.88003	0	0.117	0.00136899	suprabasal
FMNL1	4.66e-07	-6.39294	0.017	0.175	0.00139881	suprabasal
KRT24	5.04e-07	2.76609	0.523	0.051	0.00151145	suprabasal
CTD-2140B24.6	5.1e-07	-2.11076	0.311	0.09	0.00152906	suprabasal
AC058791.1	5.39e-07	-1.40018	0.268	0.212	0.00161594	suprabasal
RAPGEF6	5.69e-07	-3.02614	0.152	0.188	0.00170713	suprabasal
JUN	5.76e-07	-4.05131	0.238	0.349	0.00172691	suprabasal
GNGT1	5.95e-07	-3.85123	0.169	0.069	0.00178397	suprabasal
AVIL	6.09e-07	-0.605676	0.325	0.221	0.00182819	suprabasal
OLFM2	6.69e-07	0.552534	0.334	0.064	0.00200671	suprabasal
OGFRL1	7.19e-07	0.765054	0.536	0.204	0.00215561	suprabasal
GIMAP5	7.24e-07	-4.50587	0.119	0.058	0.00217298	suprabasal
GIMAP2	7.85e-07	-4.19005	0.01	0.105	0.00235458	suprabasal
C9orf142	7.91e-07	-3.4824	0.093	0.335	0.00237219	suprabasal
SIT1	8.08e-07	-6.38114	0	0.125	0.00242391	suprabasal
RPL35	8.96e-07	-2.79836	0.169	0.365	0.00268909	suprabasal
IL12RB2	9.43e-07	-4.57511	0.593	0.526	0.00282777	suprabasal
IL20	1.01e-06	1.83792	0.252	0.061	0.00304499	suprabasal
PHLDB2	1.05e-06	1.37155	0.351	0.096	0.00314429	suprabasal
CNTD2	1.18e-06	-0.328497	0.341	0.081	0.00352647	suprabasal
HLA-DMA	1.23e-06	-5.90045	0.056	0.272	0.00368565	suprabasal
MIR155HG	1.29e-06	-1.24505	0.003	0.133	0.00387976	suprabasal
RP11-400N13.2	1.31e-06	2.8536	0.52	0.063	0.00392027	suprabasal
SYK	1.32e-06	-1.49332	0.427	0.211	0.00395495	suprabasal
ZNF620	1.34e-06	-3.46653	0.245	0.154	0.00400682	suprabasal
TNFSF4	1.48e-06	-4.93627	0.026	0.131	0.00445204	suprabasal
EVI2B	1.52e-06	-5.7808	0.01	0.155	0.00454517	suprabasal
CHN1	1.54e-06	-5.13993	0	0.114	0.00462303	suprabasal
AC010642.1	1.6e-06	-0.882901	0.308	0.088	0.00479312	suprabasal
MEI1	1.64e-06	-4.17381	0.003	0.121	0.00491014	suprabasal
NCKAP1L	1.67e-06	-6.48248	0	0.131	0.00501345	suprabasal
AKAP5	1.78e-06	-5.40964	0	0.113	0.00533807	suprabasal
SYNGR3	1.83e-06	-0.636215	0.262	0.093	0.00547743	suprabasal
NAALADL1	1.9e-06	-4.97301	0	0.147	0.00571173	suprabasal
ZNF66	1.99e-06	-3.48677	0.096	0.177	0.0059589	suprabasal
C6orf141	2.01e-06	-0.282764	0.116	0.039	0.00602064	suprabasal
CTA-212A2.3	2.1e-06	-3.51835	0.228	0.289	0.00631082	suprabasal
ZBTB16	2.2e-06	-4.88858	0.003	0.167	0.00661265	suprabasal
PAQR4	2.29e-06	-2.52229	0.245	0.152	0.00686074	suprabasal
RP11-873E20.1	2.33e-06	1.82608	0.464	0.078	0.00699254	suprabasal
DOC2B	2.59e-06	1.67961	0.46	0.073	0.00776807	suprabasal
MATN1-AS1	2.72e-06	-3.91386	0.056	0.139	0.0081482	suprabasal
SLFN12L	2.88e-06	-3.30349	0.003	0.131	0.0086492	suprabasal
KLHL15	2.97e-06	-2.00821	0.411	0.17	0.00890603	suprabasal
THEMIS	3.02e-06	-6.04212	0	0.119	0.00907256	suprabasal
RP11-10J21.4	3.05e-06	-3.39485	0.086	0.125	0.00916149	suprabasal
TBC1D31	3.07e-06	-3.89463	0.04	0.187	0.00921327	suprabasal
INPP4A	3.11e-06	-2.88089	0.192	0.229	0.0093248	suprabasal
GPBAR1	3.39e-06	1.25111	0.195	0.038	0.0101591	suprabasal
SEMA5A	3.43e-06	-2.08539	0.232	0.088	0.010294	suprabasal
EPHX4	3.53e-06	0.712463	0.202	0.074	0.010592	suprabasal
HIST1H2AG	3.84e-06	1.12228	0.457	0.077	0.0115321	suprabasal
PLXDC2	4.44e-06	-0.881973	0.275	0.085	0.0133301	suprabasal
SNURF	4.68e-06	-2.7075	0.116	0.128	0.0140451	suprabasal
RPS3	5e-06	-5.75765	0.043	0.306	0.014998	suprabasal
IFNG	5.02e-06	-7.21405	0.003	0.106	0.0150664	suprabasal
TRGC1	5.84e-06	-5.44231	0.003	0.121	0.0175155	suprabasal
RP11-457M11.7	6.1e-06	-3.45764	0.106	0.065	0.0182904	suprabasal
MMP13	6.57e-06	2.46998	0.513	0.085	0.0196979	suprabasal
FLI1	6.62e-06	-5.80543	0	0.135	0.0198714	suprabasal
S100A7	6.63e-06	3.79625	0.387	0.336	0.0198915	suprabasal
CAPG	6.8e-06	-4.60554	0.321	0.302	0.0203974	suprabasal
NEU1	6.93e-06	-2.77578	0.517	0.332	0.0207914	suprabasal
RP11-214O1.2	7.3e-06	0.72112	0.374	0.058	0.0219092	suprabasal
MIR3945HG	7.32e-06	1.09674	0.136	0.038	0.0219629	suprabasal
DST	7.86e-06	-0.670065	0.318	0.292	0.0235734	suprabasal
RP11-44B19.1	7.9e-06	0.935667	0.301	0.054	0.0236959	suprabasal
ANXA2	8.08e-06	-0.547913	0.348	0.476	0.0242337	suprabasal
CAPN13	8.16e-06	-4.93161	0.063	0.18	0.0244705	suprabasal
RP11-678G14.2	9e-06	-3.56712	0.364	0.171	0.0269913	suprabasal
DHRS9	9.51e-06	1.81705	0.493	0.39	0.0285194	suprabasal
STON1	1.02e-05	-3.19871	0.109	0.146	0.0305934	suprabasal
ZNF354C	1.18e-05	-2.16772	0.242	0.109	0.035319	suprabasal
HIC1	1.19e-05	-0.966146	0.262	0.153	0.0355542	suprabasal
CTD-3203P2.3	1.19e-05	0.880361	0.106	0.09	0.0355893	suprabasal
ARHGAP15	1.26e-05	-5.89111	0.003	0.147	0.0376731	suprabasal
CD5	1.27e-05	-5.50619	0.003	0.109	0.0382102	suprabasal
FAM105A	1.28e-05	-0.449416	0.096	0.141	0.0383134	suprabasal
TRG-AS1	1.34e-05	-5.91976	0.003	0.119	0.0401642	suprabasal
BPIFB4	1.41e-05	-0.828178	0.142	0.06	0.0421685	suprabasal
RP11-65I12.1	1.49e-05	2.80832	0.513	0.174	0.0447701	suprabasal
C17orf67	1.54e-05	-1.90753	0.182	0.15	0.0461179	suprabasal
RP11-440L14.4	1.54e-05	-3.31211	0.086	0.116	0.0463467	suprabasal
RNU12	1.57e-05	-4.28358	0.159	0.151	0.0470211	suprabasal
MRVI1	1.6e-05	1.12047	0.5	0.069	0.0478671	suprabasal
GZMM	1.62e-05	-2.48067	0.05	0.147	0.0485204	suprabasal
HIST1H3A	1.62e-05	-1.05625	0.129	0.141	0.0485773	suprabasal
TCF19	1.69e-05	-2.31159	0.321	0.133	0.0507825	suprabasal
TNF	1.73e-05	-2.28814	0.023	0.148	0.0518647	suprabasal
MTRNR2L8	2.05e-05	1.72416	0.444	0.378	0.0613945	suprabasal
DKK4	2.21e-05	2.46098	0.374	0.038	0.0662308	suprabasal
PRR5	2.33e-05	-5.58816	0.113	0.204	0.0698641	suprabasal
TPD52L1	2.35e-05	1.04548	0.53	0.237	0.0706233	suprabasal
KCNMA1	2.39e-05	-1.18233	0.142	0.044	0.0715995	suprabasal
HIST1H2BG	2.44e-05	2.46409	0.523	0.178	0.0731169	suprabasal
CPNE7	2.5e-05	-3.32694	0.076	0.15	0.075058	suprabasal
FXYD2	2.6e-05	1.84871	0.301	0.088	0.0780184	suprabasal
DPYSL2	2.7e-05	-4.08218	0.083	0.122	0.0809495	suprabasal
SH3BP1	2.72e-05	-2.27448	0.245	0.214	0.0815607	suprabasal
SLC45A1	2.79e-05	-3.71442	0.185	0.194	0.0837625	suprabasal
RPLP0	2.94e-05	-2.02245	0.493	0.382	0.0883262	suprabasal
AC003956.1	2.96e-05	1.29594	0.328	0.06	0.0888777	suprabasal
RHCG	3.05e-05	4.70557	0.493	0.03	0.0914532	suprabasal
ZNF831	3.39e-05	-4.84959	0.113	0.059	0.101837	suprabasal
ACSL4	3.5e-05	-3.84708	0.113	0.215	0.104923	suprabasal
RP11-894J14.5	3.66e-05	-3.55015	0.023	0.104	0.109746	suprabasal
SCGB1A1	3.71e-05	0.470167	0.447	0.126	0.111384	suprabasal
LUZP2	4.3e-05	-1.15954	0.262	0.134	0.12904	suprabasal
CST3	4.53e-05	-0.324558	0.53	0.375	0.13602	suprabasal
SLC25A25	4.58e-05	-0.611604	0.46	0.288	0.137479	suprabasal
COLGALT2	4.83e-05	-4.6357	0.007	0.119	0.144857	suprabasal
RP11-514O12.4	4.89e-05	0.481162	0.215	0.068	0.14671	suprabasal
MSLN	4.94e-05	-1.15401	0.394	0.153	0.148114	suprabasal
SERPINB13	5.04e-05	2.4175	0.45	0.079	0.151236	suprabasal
PRKCH	5.13e-05	-1.41482	0.483	0.191	0.153993	suprabasal
PLEKHO1	5.22e-05	-5.62089	0.046	0.171	0.15668	suprabasal
RAB30	5.62e-05	1.18841	0.444	0.145	0.168554	suprabasal
SEMA4A	5.68e-05	-1.74616	0.228	0.175	0.170266	suprabasal
MIA	5.76e-05	-4.12081	0.103	0.15	0.172897	suprabasal
CCNL1	5.96e-05	-1.13384	0.46	0.378	0.178785	suprabasal
LINC00707	6.16e-05	4.27651	0.487	0.019	0.184669	suprabasal
ITK	6.16e-05	-5.96819	0	0.117	0.184888	suprabasal
GPR132	6.3e-05	-1.00494	0.05	0.122	0.188959	suprabasal
MPPED2	6.63e-05	-0.75588	0.427	0.09	0.198947	suprabasal
CMYA5	7e-05	-3.1163	0.175	0.233	0.210135	suprabasal
RP4-671O14.7	7.31e-05	-4.08875	0.139	0.072	0.219321	suprabasal
RP11-713P17.3	7.43e-05	-4.45428	0.328	0.13	0.223033	suprabasal
FOXD1	7.96e-05	2.78524	0.377	0.17	0.238815	suprabasal
ZFYVE28	8.94e-05	-3.23	0.159	0.197	0.268316	suprabasal
SH3KBP1	9.48e-05	-1.98376	0.447	0.259	0.284371	suprabasal
HOXB3	9.51e-05	-4.94853	0.129	0.157	0.285246	suprabasal
PARP15	9.53e-05	-5.29483	0.003	0.109	0.285799	suprabasal
CAMK2B	9.64e-05	0.538717	0.364	0.045	0.289132	suprabasal
PFKFB3	9.79e-05	0.259287	0.354	0.178	0.293773	suprabasal
COMP	0.000100098	-0.30613	0.149	0.063	0.300294	suprabasal
XBP1	0.00010416	-2.11223	0.341	0.304	0.31248	suprabasal
ITPRIPL1	0.0001114	-1.09539	0.219	0.119	0.334201	suprabasal
PYGM	0.00011245	0.420152	0.411	0.083	0.33735	suprabasal
KMO	0.000116549	-1.65527	0.116	0.108	0.349646	suprabasal
GYPC	0.000117711	-5.56005	0.007	0.194	0.353133	suprabasal
LINC00957	0.00012655	-0.727472	0.222	0.086	0.379651	suprabasal
RNF166	0.000128246	-3.39855	0.142	0.211	0.384739	suprabasal
CPLX1	0.000139185	1.14342	0.202	0.069	0.417556	suprabasal
SNHG7	0.000149411	-2.07873	0.374	0.326	0.448234	suprabasal
CTSC	0.000149928	-2.43059	0.278	0.31	0.449784	suprabasal
PRF1	0.000160979	-6.27268	0	0.111	0.482936	suprabasal
CCNA2	0.000171153	-4.0917	0.073	0.155	0.51346	suprabasal
MMP10	0.000179755	-5.51717	0.109	0.123	0.539264	suprabasal
AC087294.2	0.00019229	0.900967	0.381	0.108	0.57687	suprabasal
ADAMTS6	0.000198456	-4.58012	0.007	0.11	0.595369	suprabasal
AC006129.2	0.000209752	-6.08025	0	0.121	0.629256	suprabasal
CCR1	0.000218836	-5.78165	0.003	0.114	0.656509	suprabasal
PPP2R5C	0.000231888	-2.60644	0.235	0.401	0.695663	suprabasal
CTD-2544N14.3	0.000234171	-4.40479	0	0.128	0.702512	suprabasal
SV2A	0.000252523	1.33245	0.421	0.077	0.757568	suprabasal
RGL4	0.000260194	-6.17482	0.003	0.132	0.780582	suprabasal
CACNA2D4	0.000261624	-3.20873	0.179	0.147	0.784873	suprabasal
TESC	0.00026476	-5.13345	0.003	0.118	0.794279	suprabasal
RP11-386I14.4	0.000270248	-4.73181	0.007	0.133	0.810744	suprabasal
CNFN	0.000271482	5.72391	0.52	0.203	0.814445	suprabasal
RNASEK-C17orf49	0.000273477	1.3054	0.278	0.06	0.82043	suprabasal
IFI30	0.000275505	-1.11019	0.109	0.077	0.826516	suprabasal
RP1-28O10.1	0.000288761	2.70842	0.268	0.169	0.866283	suprabasal
AC092580.4	0.000305979	-6.38954	0	0.107	0.917937	suprabasal
RNF125	0.000312819	-4.70013	0.033	0.15	0.938457	suprabasal
DOK2	0.000331053	-6.01869	0.01	0.145	0.99316	suprabasal
SERPINB1	0.000335845	2.38603	0.513	0.392	1	suprabasal
NRM	0.000341072	-0.370734	0.212	0.141	1	suprabasal
RP11-796E2.4	0.000341592	-0.354574	0.248	0.172	1	suprabasal
LAT	0.000343559	-5.64642	0.089	0.193	1	suprabasal
WARS	0.000347134	1.21807	0.334	0.329	1	suprabasal
RP11-273B20.1	0.000351813	-3.3306	0.341	0.122	1	suprabasal
CTD-3060P21.1	0.000399914	2.16788	0.334	0.074	1	suprabasal
CDC20B	0.000400482	-3.02941	0.129	0.064	1	suprabasal
C1orf162	0.000401586	-2.10806	0.132	0.135	1	suprabasal
RP11-702H23.4	0.000401612	-3.36553	0.086	0.116	1	suprabasal
SELPLG	0.000408079	-3.53694	0.043	0.162	1	suprabasal
FAM209A	0.0004135	1.28823	0.272	0.079	1	suprabasal
VWF	0.00042716	3.10379	0.526	0.133	1	suprabasal
TSPYL2	0.000428857	-1.97944	0.407	0.244	1	suprabasal
CASS4	0.000464393	-5.03786	0	0.111	1	suprabasal
SLC5A3	0.00049423	3.48958	0.55	0.312	1	suprabasal
CPNE5	0.000500856	-2.84107	0.265	0.102	1	suprabasal
ENPP1	0.000501758	-0.866478	0.305	0.117	1	suprabasal
FAAP24	0.000515744	-0.606759	0.281	0.152	1	suprabasal
METTL12	0.000518169	-2.67758	0.222	0.186	1	suprabasal
LACTB2-AS1	0.000540107	-4.83438	0	0.126	1	suprabasal
FN1	0.000546509	-3.21674	0.358	0.115	1	suprabasal
EMILIN2	0.000561855	-5.38146	0.02	0.116	1	suprabasal
RP11-296O14.3	0.000564076	-3.82675	0.066	0.16	1	suprabasal
TCF7	0.000564384	-3.61587	0.142	0.208	1	suprabasal
GADD45G	0.000636094	1.28069	0.252	0.311	1	suprabasal
AOAH	0.000644869	-5.48484	0.003	0.103	1	suprabasal
CCR5	0.00066641	-5.56475	0	0.105	1	suprabasal
CSTB	0.000683852	3.44082	0.493	0.439	1	suprabasal
RP11-35G9.3	0.000731035	-3.73148	0.232	0.161	1	suprabasal
GPR161	0.000745361	2.0486	0.444	0.098	1	suprabasal
PIEZO1	0.000754456	0.387508	0.394	0.194	1	suprabasal
NR3C1	0.000795972	-0.380864	0.421	0.36	1	suprabasal
PTTG2	0.000833689	2.00986	0.421	0.209	1	suprabasal
TRDC	0.000844064	-5.8119	0.007	0.103	1	suprabasal
ST18	0.000845592	-2.938	0.182	0.05	1	suprabasal
LCK	0.000863466	-8.10853	0.007	0.153	1	suprabasal
PNRC1	0.000896313	-2.0666	0.391	0.353	1	suprabasal
AKR1B10	0.000924725	2.13002	0.49	0.262	1	suprabasal
ABCB1	0.000946939	-5.87355	0	0.128	1	suprabasal
SH2D3C	0.00102956	-5.38706	0	0.11	1	suprabasal
CEMIP	0.00108252	2.87521	0.364	0.072	1	suprabasal
RAB27A	0.00115291	-2.03316	0.361	0.303	1	suprabasal
COL6A6	0.00120107	2.44642	0.377	0.057	1	suprabasal
DDX11-AS1	0.00121516	-2.4658	0.272	0.135	1	suprabasal
KIF21B	0.00126745	-5.24525	0.046	0.126	1	suprabasal
CEACAM7	0.00138639	2.67841	0.401	0.103	1	suprabasal
RP11-252A24.3	0.00139697	-0.706372	0.291	0.152	1	suprabasal
MIR194-2HG	0.00141836	1.58414	0.397	0.065	1	suprabasal
LOXL3	0.00142177	-3.89935	0.235	0.235	1	suprabasal
RP11-322E11.2	0.00144542	0.394163	0.368	0.084	1	suprabasal
CD14	0.00151309	-0.91914	0.315	0.164	1	suprabasal
TNFSF14	0.00156253	-4.27057	0.013	0.144	1	suprabasal
SNX15	0.00157911	1.56207	0.152	0.08	1	suprabasal
RNU11	0.00162549	-4.78154	0.007	0.105	1	suprabasal
HMSD	0.00171588	-3.56294	0.123	0.068	1	suprabasal
PSORS1C2	0.00178929	4.2347	0.381	0.174	1	suprabasal
B3GNT6	0.00184784	2.52092	0.437	0.044	1	suprabasal
AL161668.5	0.00191691	1.84787	0.351	0.068	1	suprabasal
CD40	0.00196274	-1.11309	0.169	0.227	1	suprabasal
CYTH4	0.00207075	-5.90079	0	0.13	1	suprabasal
MDK	0.00214049	-2.30319	0.275	0.349	1	suprabasal
GAMT	0.00221305	-3.55525	0.262	0.112	1	suprabasal
HILPDA	0.00227733	1.32016	0.47	0.31	1	suprabasal
HLA-DMB	0.00230442	-2.94619	0.02	0.196	1	suprabasal
STMN3	0.00284369	-2.86948	0.265	0.142	1	suprabasal
CAMK4	0.0028851	-5.8855	0	0.11	1	suprabasal
LINC-PINT	0.00289429	-1.82802	0.334	0.289	1	suprabasal
SFMBT2	0.00299944	-5.44551	0	0.107	1	suprabasal
EOMES	0.00303459	-4.97066	0	0.106	1	suprabasal
TNFRSF4	0.00306911	-4.42922	0.156	0.03	1	suprabasal
NOTCH1	0.0030788	-3.45716	0.192	0.147	1	suprabasal
GIMAP6	0.00313909	-5.77882	0	0.113	1	suprabasal
AL591893.1	0.00314656	1.16998	0.311	0.114	1	suprabasal
FAM25A	0.00320674	6.01597	0.474	0.06	1	suprabasal
LGMN	0.00324939	-2.41372	0.328	0.214	1	suprabasal
PRKCB	0.00342715	-5.56746	0.007	0.106	1	suprabasal
LIMD2	0.00353848	-7.70373	0.013	0.182	1	suprabasal
MMP23B	0.00365439	-2.94601	0.056	0.145	1	suprabasal
MBNL1	0.00398355	-3.01792	0.262	0.362	1	suprabasal
UBE2S	0.0040102	-1.81028	0.417	0.345	1	suprabasal
RIMS3	0.00419796	0.547844	0.291	0.088	1	suprabasal
CTD-2192J16.22	0.00426922	-1.89012	0.285	0.26	1	suprabasal
RP11-867G23.8	0.00430539	-1.54125	0.272	0.156	1	suprabasal
RP11-488L18.8	0.00446431	-3.87223	0.146	0.074	1	suprabasal
STAMBPL1	0.0045377	-3.92016	0.053	0.156	1	suprabasal
C10orf10	0.00457823	1.34121	0.278	0.122	1	suprabasal
RP11-629O1.2	0.00462136	1.1696	0.454	0.122	1	suprabasal
SYT8	0.00462707	-0.330133	0.215	0.291	1	suprabasal
ADRB2	0.00465608	-0.882434	0.371	0.203	1	suprabasal
FLNA	0.0047112	-4.30809	0.056	0.202	1	suprabasal
ADRA2B	0.00486035	0.39012	0.354	0.059	1	suprabasal
RP1-187B23.1	0.00509479	-5.15285	0.136	0.142	1	suprabasal
AC092301.3	0.00516929	-1.92067	0.374	0.164	1	suprabasal
RP11-284N8.3	0.0051857	-4.77564	0.152	0.07	1	suprabasal
KIF20B	0.00518624	-4.53498	0.083	0.184	1	suprabasal
PLCG2	0.0052291	-0.704381	0.281	0.259	1	suprabasal
CYP27C1	0.00593953	4.46354	0.48	0.033	1	suprabasal
PPM1M	0.00654577	-3.08038	0.113	0.158	1	suprabasal
KATNBL1	0.00734806	2.89301	0.421	0.336	1	suprabasal
BIRC3	0.0075129	0.527025	0.381	0.264	1	suprabasal
MEX3B	0.00808282	0.360596	0.401	0.053	1	suprabasal
RP11-297N6.4	0.00882042	0.702469	0.291	0.19	1	suprabasal
LINC00574	0.00902802	-3.12732	0.364	0.198	1	suprabasal
PAG1	0.00917252	-2.33792	0.099	0.175	1	suprabasal
GPR34	0.00928726	-5.57927	0	0.12	1	suprabasal
CALHM2	0.00942837	-5.31212	0	0.117	1	suprabasal
ZNF667	0.00946999	-4.29846	0.156	0.109	1	suprabasal
RPL28	0.00953485	-4.51117	0.119	0.318	1	suprabasal
RP11-706O15.5	0.00955054	-3.70261	0.341	0.126	1	suprabasal
CD6	0.0095945	-5.59699	0.003	0.149	1	suprabasal
SLAMF9	0.00970774	3.28161	0.46	0.033	1	suprabasal
SMIM10L2B	0.00979114	1.85632	0.331	0.055	1	suprabasal
SOD2	4.16e-271	6.16284	1	0.313	1.25e-267	Monocytes
FCER1G	5.15e-269	4.47844	1	0.046	1.55e-265	Monocytes
FCGR2A	1.05e-267	5.41776	0.991	0.03	3.16e-264	Monocytes
LYZ	3.51e-267	4.42073	1	0.212	1.05e-263	Monocytes
PLA2G7	5.98e-267	6.48573	0.981	0.015	1.79e-263	Monocytes
CD68	6.01e-267	5.43643	0.991	0.117	1.8e-263	Monocytes
TYROBP	2.5e-266	4.14336	0.998	0.062	7.51e-263	Monocytes
TIMP1	3.78e-266	5.40667	0.995	0.259	1.13e-262	Monocytes
TYMP	3.32e-265	6.36602	0.998	0.366	9.96e-262	Monocytes
AIF1	7.31e-265	4.62846	0.986	0.026	2.19e-261	Monocytes
SPI1	7.39e-265	4.64071	0.986	0.026	2.22e-261	Monocytes
PLAUR	1.14e-264	5.3301	0.986	0.09	3.43e-261	Monocytes
TGFBI	1.17e-264	5.16463	0.983	0.06	3.51e-261	Monocytes
FTL	1.59e-264	5.5958	0.991	0.358	4.78e-261	Monocytes
CD86	1.05e-261	4.97679	0.969	0.017	3.16e-258	Monocytes
PMP22	3.1e-260	4.92	0.967	0.033	9.31e-257	Monocytes
ADGRE2	3.13e-260	5.05167	0.965	0.03	9.4e-257	Monocytes
MS4A7	5.86e-260	4.95901	0.974	0.044	1.76e-256	Monocytes
ITGAX	9.64e-260	4.21402	0.981	0.052	2.89e-256	Monocytes
LGALS1	9.89e-260	3.89521	0.993	0.188	2.97e-256	Monocytes
CYBB	1.06e-259	4.04005	0.983	0.035	3.19e-256	Monocytes
EMP3	2.36e-259	3.76281	0.998	0.183	7.09e-256	Monocytes
HLA-DRA	2.96e-259	3.60769	1	0.238	8.87e-256	Monocytes
CXCL8	2.96e-259	4.15607	0.981	0.084	8.88e-256	Monocytes
PSAP	4.09e-259	7.95025	0.986	0.366	1.23e-255	Monocytes
VIM	4.49e-259	3.66259	1	0.267	1.35e-255	Monocytes
ACP5	1.48e-258	4.23834	0.981	0.113	4.44e-255	Monocytes
ZEB2	4.73e-258	4.0082	0.986	0.142	1.42e-254	Monocytes
FPR3	1.33e-257	5.46524	0.965	0.01	3.98e-254	Monocytes
FTH1	7.72e-257	6.25951	0.986	0.411	2.32e-253	Monocytes
IGSF6	1.26e-255	4.35583	0.969	0.036	3.79e-252	Monocytes
HLA-DRB1	2.2e-255	3.59613	0.998	0.252	6.61e-252	Monocytes
CCL3	3.32e-255	3.82035	0.986	0.108	9.95e-252	Monocytes
APOE	1.57e-254	3.9071	0.962	0.078	4.71e-251	Monocytes
HLA-DPB1	6.99e-254	3.52699	0.991	0.165	2.1e-250	Monocytes
EPB41L3	7.42e-254	4.99714	0.962	0.045	2.23e-250	Monocytes
APOC1	3.15e-253	4.9049	0.96	0.026	9.44e-250	Monocytes
CD83	5.3e-253	4.07713	0.969	0.086	1.59e-249	Monocytes
THEMIS2	8.57e-253	4.2993	0.962	0.079	2.57e-249	Monocytes
GPR183	2.47e-252	3.67254	0.981	0.144	7.42e-249	Monocytes
HLA-DQB1	6.17e-252	3.4063	0.988	0.157	1.85e-248	Monocytes
MS4A4A	7.71e-252	5.89755	0.96	0.009	2.31e-248	Monocytes
CD44	7.76e-252	3.89465	0.995	0.231	2.33e-248	Monocytes
ITGB2	1.93e-251	3.89346	0.972	0.159	5.79e-248	Monocytes
SLC16A10	2.63e-251	5.22353	0.953	0.054	7.89e-248	Monocytes
BCL2A1	7.26e-251	4.75528	0.965	0.111	2.18e-247	Monocytes
PECAM1	8.2e-251	4.29633	0.969	0.085	2.46e-247	Monocytes
ITGA5	1.14e-250	4.88679	0.95	0.07	3.42e-247	Monocytes
A2M	2.62e-250	4.1993	0.95	0.046	7.86e-247	Monocytes
TREM2	2.91e-250	5.2449	0.95	0.016	8.73e-247	Monocytes
TNFRSF1B	7.11e-250	4.02616	0.974	0.144	2.13e-246	Monocytes
STAB1	4.54e-249	6.10434	0.958	0.017	1.36e-245	Monocytes
DAB2	8.45e-249	4.32786	0.965	0.075	2.54e-245	Monocytes
HLA-DQA1	2.01e-248	3.32951	0.981	0.12	6.03e-245	Monocytes
CCR1	3.35e-248	3.9022	0.96	0.101	1.01e-244	Monocytes
IFI30	1.26e-247	4.50573	0.96	0.064	3.77e-244	Monocytes
CCL18	7.24e-247	3.66865	0.941	0.044	2.17e-243	Monocytes
SDS	3.27e-246	6.18332	0.946	0.022	9.81e-243	Monocytes
ABCA1	3.34e-246	4.20899	0.974	0.173	1e-242	Monocytes
LILRA5	5.7e-246	5.30892	0.946	0.009	1.71e-242	Monocytes
TMSB10	3.99e-245	2.85181	0.998	0.35	1.2e-241	Monocytes
CD74	4.55e-245	3.31173	0.991	0.268	1.36e-241	Monocytes
LAIR1	5.45e-245	4.00132	0.965	0.126	1.64e-241	Monocytes
SLC8A1	1.08e-244	4.22191	0.939	0.015	3.24e-241	Monocytes
HLA-DPA1	2.22e-244	3.32113	0.981	0.211	6.67e-241	Monocytes
OLFML2B	2.42e-244	4.27172	0.939	0.048	7.27e-241	Monocytes
CD14	2.67e-244	5.50924	0.979	0.154	8e-241	Monocytes
2020-03-01	4.52e-244	3.25926	0.955	0.026	1.36e-240	Monocytes
CPVL	1.36e-243	4.41975	0.955	0.056	4.08e-240	Monocytes
THBS1	3.24e-243	4.25678	0.955	0.053	9.71e-240	Monocytes
SDC2	4.32e-243	5.23203	0.958	0.092	1.3e-239	Monocytes
TLR7	8.02e-243	3.64815	0.946	0.037	2.41e-239	Monocytes
HAVCR2	9.76e-242	3.67199	0.955	0.109	2.93e-238	Monocytes
GPNMB	1.54e-241	4.37846	0.955	0.085	4.62e-238	Monocytes
FLNA	2.51e-241	3.54506	0.974	0.189	7.52e-238	Monocytes
GPR132	2.88e-241	3.64797	0.95	0.109	8.65e-238	Monocytes
CTSL	6.08e-241	7.26504	0.96	0.322	1.83e-237	Monocytes
RGS2	9.46e-241	3.67768	0.969	0.143	2.84e-237	Monocytes
C1QB	4.09e-240	4.75618	0.946	0.024	1.23e-236	Monocytes
GPR84	5.89e-240	6.89129	0.941	0.005	1.77e-236	Monocytes
SRGN	1.7e-239	2.58012	1	0.174	5.11e-236	Monocytes
NAMPT	2.61e-239	4.66749	0.969	0.265	7.84e-236	Monocytes
SLPI	3.69e-239	-9.88917	0	0.245	1.11e-235	Monocytes
IL1B	1.3e-237	5.76892	0.946	0.022	3.9e-234	Monocytes
ATP6V0D2	2.09e-237	0.79587	0.901	0.015	6.27e-234	Monocytes
NFKBIA	2.32e-236	3.19241	0.988	0.262	6.96e-233	Monocytes
RP11-400N13.3	7.96e-236	1.49269	0.92	0.013	2.39e-232	Monocytes
RNASE1	1.93e-235	2.85012	0.948	0.08	5.8e-232	Monocytes
ADAMTSL4	6.38e-235	3.66861	0.932	0.058	1.91e-231	Monocytes
CTSB	1.92e-234	6.72818	0.979	0.337	5.76e-231	Monocytes
LAPTM5	3.25e-234	2.49727	0.998	0.175	9.74e-231	Monocytes
COTL1	6.56e-234	2.93932	0.991	0.181	1.97e-230	Monocytes
MS4A6A	1.17e-233	3.97155	0.941	0.021	3.52e-230	Monocytes
FABP3	2.88e-233	2.78164	0.932	0.098	8.65e-230	Monocytes
SLAMF9	2.15e-232	3.94174	0.92	0.025	6.46e-229	Monocytes
TRPV2	4.32e-232	2.72155	0.946	0.098	1.3e-228	Monocytes
CCR5	9.52e-232	2.67898	0.934	0.092	2.86e-228	Monocytes
SLAMF8	1.59e-231	3.47617	0.92	0.017	4.77e-228	Monocytes
CYTH4	6.12e-231	3.15551	0.958	0.117	1.84e-227	Monocytes
CD53	1.33e-230	2.68885	0.986	0.168	4e-227	Monocytes
IER3	1.63e-230	3.51955	0.972	0.227	4.88e-227	Monocytes
FERMT3	5.13e-230	3.54156	0.962	0.145	1.54e-226	Monocytes
ALDH1A2	6.81e-230	3.458	0.927	0.082	2.04e-226	Monocytes
CD163	7.63e-230	5.18625	0.929	0.049	2.29e-226	Monocytes
SMOX	1.43e-229	4.191	0.929	0.122	4.29e-226	Monocytes
FCN1	2.14e-229	8.04118	0.939	0.004	6.42e-226	Monocytes
CD84	2.95e-229	3.0697	0.96	0.141	8.85e-226	Monocytes
KCNMA1	1.69e-228	1.75924	0.922	0.032	5.07e-225	Monocytes
IL4I1	1.14e-227	2.98291	0.958	0.099	3.42e-224	Monocytes
DUSP2	2.65e-227	3.13613	0.965	0.163	7.95e-224	Monocytes
FXYD3	3.66e-227	-1.98913	0	0.472	1.1e-223	Monocytes
DOK2	4.29e-227	2.89829	0.958	0.132	1.29e-223	Monocytes
CD300A	6.25e-227	3.81588	0.922	0.06	1.88e-223	Monocytes
TSPAN1	1.51e-226	-3.71661	0.005	0.476	4.53e-223	Monocytes
OLR1	5.23e-226	6.48184	0.917	0.009	1.57e-222	Monocytes
LGMN	1.83e-225	5.88829	0.965	0.205	5.5e-222	Monocytes
MIR155HG	2.09e-225	3.10544	0.939	0.12	6.26e-222	Monocytes
RELT	1.54e-224	3.46818	0.941	0.113	4.62e-221	Monocytes
CTSD	3.45e-224	4.93696	0.979	0.336	1.03e-220	Monocytes
ELF3	7.82e-224	-4.77915	0.002	0.403	2.35e-220	Monocytes
ADAM8	3.14e-222	3.68408	0.953	0.165	9.42e-219	Monocytes
CCL4	8.47e-222	2.82621	0.955	0.14	2.54e-218	Monocytes
NCKAP1L	4.45e-221	2.563	0.96	0.117	1.34e-217	Monocytes
HTRA4	5.22e-221	3.1657	0.915	0.056	1.56e-217	Monocytes
AC109826.1	2.26e-220	2.2272	0.906	0.064	6.77e-217	Monocytes
FXYD6	3.52e-220	3.28559	0.913	0.045	1.05e-216	Monocytes
S100A9	1.38e-219	2.38999	0.991	0.156	4.14e-216	Monocytes
LCP1	1.55e-219	2.40497	0.988	0.181	4.66e-216	Monocytes
PHF19	4.05e-219	1.61447	0.939	0.118	1.21e-215	Monocytes
GPR34	4.93e-218	1.83218	0.932	0.107	1.48e-214	Monocytes
MYO1G	6.26e-218	3.36067	0.941	0.146	1.88e-214	Monocytes
SNX10	2.4e-216	3.80848	0.936	0.138	7.2e-213	Monocytes
FOSL1	3.28e-216	2.13228	0.92	0.09	9.85e-213	Monocytes
CAPG	1.2e-215	3.21401	0.981	0.292	3.61e-212	Monocytes
ACTB	1.4e-215	3.10967	0.991	0.265	4.21e-212	Monocytes
ECM1	3.16e-215	1.2363	0.929	0.092	9.48e-212	Monocytes
MNDA	4.79e-215	4.17797	0.915	0.026	1.44e-211	Monocytes
MOV10L1	7.1e-215	1.03049	0.882	0.051	2.13e-211	Monocytes
GMFG	7.55e-215	2.54029	0.976	0.171	2.27e-211	Monocytes
S100A8	1.13e-214	3.06462	0.939	0.074	3.4e-211	Monocytes
KRT6A	1.14e-214	-2.51053	0.875	0.047	3.41e-211	Monocytes
GLIPR1	1.35e-214	2.82083	0.955	0.161	4.06e-211	Monocytes
NRP1	1.36e-214	3.23931	0.915	0.074	4.08e-211	Monocytes
RAB32	3.97e-214	2.90872	0.927	0.113	1.19e-210	Monocytes
RHOG	5.55e-214	4.21737	0.943	0.201	1.66e-210	Monocytes
LCP2	2.69e-213	2.88741	0.939	0.155	8.06e-210	Monocytes
IL21R	6.51e-213	1.86483	0.889	0.061	1.95e-209	Monocytes
PERP	7.24e-213	-2.54413	0.005	0.472	2.17e-209	Monocytes
FYB	2.56e-212	2.54511	0.962	0.144	7.67e-209	Monocytes
NCF4	2.82e-212	2.75263	0.922	0.12	8.47e-209	Monocytes
PLEK	3.64e-212	3.92825	0.92	0.056	1.09e-208	Monocytes
COL6A1	5.21e-212	0.667879	0.889	0.045	1.56e-208	Monocytes
AC133644.2	9.78e-212	2.2627	0.894	0.08	2.93e-208	Monocytes
NTNG2	3.2e-211	1.14738	0.882	0.103	9.59e-208	Monocytes
SH3BGRL3	3.83e-211	2.72238	0.981	0.268	1.15e-207	Monocytes
PLXDC2	1.42e-210	4.83871	0.899	0.075	4.25e-207	Monocytes
CLEC7A	1.73e-210	4.30265	0.927	0.118	5.2e-207	Monocytes
KRT8	7.91e-210	-3.53862	0.002	0.416	2.37e-206	Monocytes
C10orf128	2e-208	2.23899	0.936	0.116	5.99e-205	Monocytes
CSF1R	2.32e-208	4.66291	0.901	0.018	6.96e-205	Monocytes
AQP3	5.18e-208	-6.4405	0	0.351	1.56e-204	Monocytes
WAS	9.15e-208	2.54457	0.948	0.133	2.75e-204	Monocytes
MAFB	4.81e-207	4.26802	0.929	0.126	1.44e-203	Monocytes
HLA-DRB5	9.64e-207	3.96683	0.939	0.28	2.89e-203	Monocytes
TIMP2	1.09e-206	2.9337	0.927	0.118	3.27e-203	Monocytes
EVI2B	4.12e-206	2.28905	0.95	0.142	1.24e-202	Monocytes
SIRPA	5.71e-206	4.99654	0.889	0.085	1.71e-202	Monocytes
ELMO1	9.29e-206	1.74502	0.908	0.102	2.79e-202	Monocytes
NETO2	9.66e-206	2.3738	0.889	0.068	2.9e-202	Monocytes
LAT2	7.04e-205	3.18211	0.908	0.077	2.11e-201	Monocytes
ALDH1A1	1.13e-204	-3.68702	0.009	0.447	3.39e-201	Monocytes
C15orf48	1.35e-204	2.42571	0.917	0.153	4.04e-201	Monocytes
SFMBT2	2.42e-204	1.78168	0.936	0.094	7.26e-201	Monocytes
BACH1-IT2	6.67e-204	2.91035	0.887	0.051	2e-200	Monocytes
IFI27	4.73e-203	-4.00835	0.005	0.489	1.42e-199	Monocytes
IL7R	7.58e-203	2.21072	0.953	0.146	2.27e-199	Monocytes
CCR7	8.01e-203	3.18914	0.899	0.058	2.4e-199	Monocytes
GPR65	1.44e-202	1.6799	0.929	0.117	4.32e-199	Monocytes
RUNX3	6.08e-201	2.23968	0.95	0.169	1.83e-197	Monocytes
IRF4	1.67e-200	1.71876	0.884	0.074	5e-197	Monocytes
UPP1	1.86e-200	3.44296	0.908	0.169	5.57e-197	Monocytes
WFDC2	3.32e-200	-10.4141	0	0.243	9.95e-197	Monocytes
GOLGA7B	5.47e-200	0.883634	0.882	0.072	1.64e-196	Monocytes
PHLDA1	5.83e-200	2.90636	0.955	0.186	1.75e-196	Monocytes
C1QA	1.16e-199	4.7673	0.882	0.027	3.48e-196	Monocytes
PTGER3	2.62e-199	-1.24288	0.62	0.032	7.85e-196	Monocytes
CFP	3.65e-199	4.61385	0.896	0.132	1.1e-195	Monocytes
FABP5	3.97e-199	2.99811	0.96	0.264	1.19e-195	Monocytes
HIC1	2.18e-198	2.00552	0.934	0.143	6.53e-195	Monocytes
MB21D1	1.53e-197	1.77441	0.941	0.15	4.59e-194	Monocytes
FMNL1	1.6e-197	2.24218	0.932	0.163	4.8e-194	Monocytes
RP11-338I21.1	2.57e-197	-0.497009	0.899	0.104	7.72e-194	Monocytes
GYPC	2.86e-197	1.99704	0.962	0.181	8.59e-194	Monocytes
DUSP6	3.95e-197	3.49162	0.962	0.238	1.19e-193	Monocytes
GIMAP8	4.31e-197	1.6307	0.88	0.081	1.29e-193	Monocytes
NABP1	6.96e-196	3.07497	0.953	0.248	2.09e-192	Monocytes
WIPF1	3.53e-195	1.9416	0.948	0.168	1.06e-191	Monocytes
SAMSN1	4.71e-195	2.38429	0.903	0.141	1.41e-191	Monocytes
CXCL5	5.01e-194	4.20057	0.863	0.026	1.5e-190	Monocytes
CD180	8.88e-194	3.38482	0.877	0.028	2.67e-190	Monocytes
SLA	9.36e-194	1.98866	0.953	0.137	2.81e-190	Monocytes
MCOLN2	1.48e-193	2.22007	0.873	0.1	4.45e-190	Monocytes
KLF6	2.36e-193	2.43963	0.967	0.337	7.08e-190	Monocytes
IL1RN	1.3e-191	4.24355	0.896	0.073	3.89e-188	Monocytes
PPP1R18	1.96e-190	1.9462	0.936	0.17	5.87e-187	Monocytes
TUBB6	4.24e-190	3.2717	0.889	0.073	1.27e-186	Monocytes
GINS4	4.68e-190	0.46929	0.932	0.14	1.4e-186	Monocytes
TNFSF13B	1.17e-189	3.31056	0.903	0.121	3.52e-186	Monocytes
FAM26F	1.22e-189	3.14933	0.887	0.138	3.66e-186	Monocytes
IKZF1	1.52e-189	1.50438	0.96	0.16	4.57e-186	Monocytes
MMP9	3.8e-189	5.55345	0.873	0.009	1.14e-185	Monocytes
CXCR4	5.52e-189	2.17723	0.903	0.177	1.66e-185	Monocytes
FLI1	1.09e-188	1.3468	0.894	0.123	3.26e-185	Monocytes
LILRB3	1.73e-188	4.98484	0.882	0.05	5.2e-185	Monocytes
FOS	1.96e-188	2.11228	0.972	0.314	5.89e-185	Monocytes
CXCL2	3.6e-188	4.47198	0.889	0.076	1.08e-184	Monocytes
GRN	7.33e-188	3.3574	0.941	0.252	2.2e-184	Monocytes
SLC2A3	1.06e-187	3.02127	0.903	0.158	3.18e-184	Monocytes
TBXAS1	1.07e-187	3.41757	0.896	0.126	3.2e-184	Monocytes
KRT18	1.14e-187	-4.40826	0.002	0.386	3.41e-184	Monocytes
SLC11A1	3.24e-187	6.98884	0.889	0.092	9.73e-184	Monocytes
SNX22	1.37e-186	0.455253	0.8	0.08	4.1e-183	Monocytes
MYO1F	3.96e-186	2.04417	0.91	0.171	1.19e-182	Monocytes
AGR2	3.97e-186	-4.75952	0.002	0.433	1.19e-182	Monocytes
LST1	8.21e-186	3.33937	0.913	0.121	2.46e-182	Monocytes
GPSM3	1.05e-185	2.44952	0.955	0.235	3.16e-182	Monocytes
RP5-1171I10.5	1.11e-185	1.40664	0.946	0.143	3.32e-182	Monocytes
LRRC8C	1.42e-185	2.21426	0.875	0.105	4.27e-182	Monocytes
CFL1	4.4e-185	2.47972	0.972	0.333	1.32e-181	Monocytes
MTHFD2	1.35e-184	3.13659	0.901	0.168	4.05e-181	Monocytes
POMC	3.85e-184	0.973037	0.908	0.141	1.15e-180	Monocytes
COL6A3	1.77e-183	-0.527724	0.715	0.091	5.31e-180	Monocytes
TACSTD2	2.73e-183	-5.33112	0	0.36	8.19e-180	Monocytes
FGL2	1.9e-182	3.90598	0.875	0.097	5.7e-179	Monocytes
NPC2	4.89e-182	4.37648	0.913	0.356	1.47e-178	Monocytes
TSPAN32	7.47e-182	0.909149	0.873	0.106	2.24e-178	Monocytes
RP11-83B20.1	7.28e-181	0.945521	0.863	0.07	2.18e-177	Monocytes
PIK3R5	1.98e-180	3.55839	0.87	0.078	5.93e-177	Monocytes
SERPINB9	6.14e-180	3.89043	0.892	0.14	1.84e-176	Monocytes
ICAM1	7.08e-180	4.11606	0.88	0.141	2.13e-176	Monocytes
WWC2-AS2	1.99e-179	1.08158	0.83	0.063	5.97e-176	Monocytes
EMILIN2	3.61e-179	4.91706	0.882	0.104	1.08e-175	Monocytes
UNC13D	4.87e-179	0.718049	0.889	0.149	1.46e-175	Monocytes
PTPRC	8.93e-179	1.61933	0.979	0.176	2.68e-175	Monocytes
IL10RA	1.22e-178	2.89992	0.903	0.126	3.67e-175	Monocytes
HIF1A	1.55e-178	5.93685	0.892	0.282	4.64e-175	Monocytes
SLC43A3	3.41e-178	3.83535	0.861	0.149	1.02e-174	Monocytes
RNASE6	3.77e-178	2.88745	0.842	0.064	1.13e-174	Monocytes
CEP55	2.38e-177	-0.450691	0.63	0.038	7.13e-174	Monocytes
LILRB4	7.02e-177	4.26452	0.877	0.021	2.11e-173	Monocytes
ARL4C	8.65e-177	3.13057	0.887	0.193	2.59e-173	Monocytes
ARID3A	1.46e-175	2.17558	0.849	0.104	4.39e-172	Monocytes
RASSF2	2.14e-175	2.51538	0.877	0.115	6.41e-172	Monocytes
TMSB4X	8.8e-175	1.6122	0.995	0.277	2.64e-171	Monocytes
C3AR1	9.36e-175	3.98467	0.88	0.068	2.81e-171	Monocytes
MPEG1	9.5e-175	3.55138	0.868	0.023	2.85e-171	Monocytes
TNF	1.29e-174	2.13604	0.896	0.136	3.86e-171	Monocytes
INHBA	1.37e-174	4.71615	0.861	0.046	4.1e-171	Monocytes
DPYSL2	1.39e-174	2.76812	0.87	0.111	4.17e-171	Monocytes
CADM1	3.16e-174	1.55871	0.88	0.121	9.49e-171	Monocytes
NKILA	9.42e-173	1.83279	0.833	0.081	2.83e-169	Monocytes
NEAT1	9.96e-173	1.83793	0.925	0.321	2.99e-169	Monocytes
TNFSF9	1.03e-172	2.22576	0.828	0.089	3.09e-169	Monocytes
HCK	1.58e-172	3.89738	0.868	0.03	4.75e-169	Monocytes
NLRP3	2.67e-172	4.56605	0.858	0.049	8.02e-169	Monocytes
PHACTR1	2.61e-171	3.39251	0.854	0.071	7.84e-168	Monocytes
LY86	3.27e-171	3.30108	0.877	0.037	9.81e-168	Monocytes
MCL1	3.31e-171	3.01391	0.929	0.336	9.92e-168	Monocytes
SKAP2	3.76e-171	2.39655	0.851	0.121	1.13e-167	Monocytes
KRT19	4.48e-171	-9.18514	0	0.245	1.34e-167	Monocytes
OSR2	1.38e-170	2.68171	0.844	0.031	4.15e-167	Monocytes
PDE3B	1.38e-170	0.542178	0.842	0.115	4.15e-167	Monocytes
CD48	4.43e-170	1.66202	0.906	0.169	1.33e-166	Monocytes
STAP1	6.78e-170	-1.54184	0.542	0.051	2.03e-166	Monocytes
RP11-105C19.1	2.51e-169	1.564	0.83	0.061	7.52e-166	Monocytes
ITGA4	4.12e-169	1.68868	0.88	0.148	1.24e-165	Monocytes
CD36	5.58e-169	2.66552	0.908	0.149	1.67e-165	Monocytes
PLIN2	2.79e-168	4.63265	0.873	0.166	8.36e-165	Monocytes
IL10	3.21e-167	4.49362	0.851	0.045	9.63e-164	Monocytes
EREG	7.12e-166	4.60575	0.856	0.042	2.14e-162	Monocytes
DUSP1	1.07e-165	2.42808	0.943	0.333	3.22e-162	Monocytes
FN1	2.19e-165	0.851032	0.821	0.107	6.57e-162	Monocytes
LILRB2	2.73e-165	5.06853	0.866	0.013	8.2e-162	Monocytes
IFFO1	4.81e-165	1.57554	0.837	0.143	1.44e-161	Monocytes
NDUFA4L2	5.83e-165	-4.23646	0.677	0.084	1.75e-161	Monocytes
PRDX5	6.41e-165	-3.84917	0	0.486	1.92e-161	Monocytes
METRNL	2.99e-163	3.86091	0.87	0.167	8.97e-160	Monocytes
PIGR	4.68e-163	-6.67532	0.002	0.367	1.4e-159	Monocytes
TRIM72	1.23e-162	1.8956	0.795	0.046	3.69e-159	Monocytes
VASH1	2.57e-162	3.70145	0.856	0.116	7.71e-159	Monocytes
NFKBID	2.41e-161	3.211	0.868	0.128	7.22e-158	Monocytes
IRF8	5.38e-161	2.83709	0.837	0.022	1.62e-157	Monocytes
CD101	6.97e-161	0.55074	0.752	0.1	2.09e-157	Monocytes
CYTIP	1.37e-160	1.30946	0.884	0.161	4.1e-157	Monocytes
CSF2RB	3.15e-160	3.42295	0.847	0.016	9.45e-157	Monocytes
LY6K	8.47e-160	1.25083	0.809	0.075	2.54e-156	Monocytes
ALOX5AP	1.5e-159	0.813584	0.948	0.164	4.51e-156	Monocytes
AC253572.1	1.66e-159	2.15277	0.842	0.056	4.99e-156	Monocytes
FGD2	2.09e-159	2.2382	0.833	0.131	6.26e-156	Monocytes
BCAT1	7.16e-159	1.73865	0.828	0.088	2.15e-155	Monocytes
RCSD1	1.48e-158	1.53288	0.788	0.129	4.43e-155	Monocytes
RAP2B	2.75e-158	2.61188	0.887	0.245	8.24e-155	Monocytes
AC022182.3	3.32e-158	0.635377	0.741	0.084	9.95e-155	Monocytes
CLDN4	5.53e-158	-5.65455	0.002	0.337	1.66e-154	Monocytes
CHST11	4.93e-157	1.82608	0.861	0.199	1.48e-153	Monocytes
SPRED3	8.32e-157	-4.17663	0.575	0.062	2.5e-153	Monocytes
RP11-160E2.6	1.7e-156	3.0721	0.861	0.191	5.1e-153	Monocytes
CD59	2.01e-156	-1.89003	0.021	0.472	6.02e-153	Monocytes
HCST	4.68e-156	0.739301	0.967	0.174	1.4e-152	Monocytes
AC017002.1	4.9e-156	2.89196	0.818	0.077	1.47e-152	Monocytes
APBB1IP	8.42e-156	0.550513	0.943	0.164	2.53e-152	Monocytes
JAKMIP2	1.02e-155	1.67407	0.83	0.086	3.07e-152	Monocytes
CST3	1.46e-155	3.09562	0.882	0.369	4.39e-152	Monocytes
MARCKS	1.77e-155	5.67691	0.908	0.388	5.3e-152	Monocytes
AOAH	3.68e-155	3.19851	0.833	0.091	1.11e-151	Monocytes
ARHGAP15	4.45e-155	0.374022	0.842	0.135	1.34e-151	Monocytes
SPINK5	8.11e-155	-2.42915	0.63	0.095	2.43e-151	Monocytes
G0S2	5.03e-154	5.18047	0.849	0.059	1.51e-150	Monocytes
TIAM2	1.1e-153	-0.660517	0.889	0.175	3.29e-150	Monocytes
ABCB1	1.49e-153	-1.21869	0.778	0.117	4.46e-150	Monocytes
LGALS2	8.63e-153	3.2778	0.863	0.114	2.59e-149	Monocytes
AP1S2	8.84e-153	3.48354	0.87	0.136	2.65e-149	Monocytes
SERPINE2	1.45e-152	-0.732411	0.863	0.13	4.36e-149	Monocytes
PFN1	1.74e-152	1.12251	0.932	0.332	5.22e-149	Monocytes
CLEC4A	5.32e-152	3.28953	0.818	0.086	1.6e-148	Monocytes
TPT1	2.06e-150	2.0516	0.917	0.337	6.19e-147	Monocytes
PITRM1-AS1	3.41e-150	-2.39648	0.703	0.114	1.02e-146	Monocytes
AC131056.3	1.17e-149	0.431762	0.809	0.114	3.51e-146	Monocytes
NCF1	2.92e-149	1.99254	0.858	0.125	8.77e-146	Monocytes
CST7	1.49e-148	1.4892	0.788	0.123	4.47e-145	Monocytes
DLGAP3	5.51e-148	2.00426	0.047	0.134	1.65e-144	Monocytes
CRTAM	7.77e-148	-0.509866	0.712	0.093	2.33e-144	Monocytes
PTTG1	2.22e-146	-0.286601	0.884	0.152	6.65e-143	Monocytes
TNFAIP3	3.76e-146	2.34242	0.892	0.29	1.13e-142	Monocytes
APOBEC3A	4.43e-146	3.85377	0.828	0.064	1.33e-142	Monocytes
HVCN1	4.67e-146	1.52419	0.842	0.107	1.4e-142	Monocytes
RGS1	5.85e-146	2.30712	0.861	0.161	1.75e-142	Monocytes
CORO1A	6.32e-146	0.584594	0.965	0.179	1.9e-142	Monocytes
RP11-490O6.2	3.56e-145	1.48395	0.052	0.123	1.07e-141	Monocytes
HLA-E	8.81e-145	0.802972	0.981	0.347	2.64e-141	Monocytes
SLC44A4	3.54e-143	-1.72164	0.005	0.427	1.06e-139	Monocytes
CYP1B1	1.07e-142	2.94442	0.745	0.09	3.2e-139	Monocytes
FLT1	1.77e-142	3.29094	0.807	0.074	5.32e-139	Monocytes
CD1C	2.21e-142	1.79713	0.825	0.014	6.64e-139	Monocytes
PTGS2	2.54e-142	4.30019	0.818	0.115	7.61e-139	Monocytes
TMC8	3.82e-142	-0.29109	0.875	0.152	1.15e-138	Monocytes
TRGC1	3.49e-141	0.347342	0.823	0.11	1.05e-137	Monocytes
RUNDC3A-AS1	3.76e-141	-0.310303	0.637	0.085	1.13e-137	Monocytes
FXYD5	6.27e-141	1.77458	0.844	0.194	1.88e-137	Monocytes
GSTP1	7.72e-141	-3.04511	0.014	0.479	2.31e-137	Monocytes
CD24	1.03e-140	-3.49908	0.009	0.48	3.1e-137	Monocytes
EIF1	1.74e-140	1.23224	0.927	0.336	5.21e-137	Monocytes
PSCA	3.31e-140	-7.18516	0.002	0.316	9.92e-137	Monocytes
VIL1	7.4e-140	1.7799	0.021	0.116	2.22e-136	Monocytes
RPL18A	7.81e-140	0.860729	0.946	0.321	2.34e-136	Monocytes
SPIB	2.9e-139	0.429224	0.717	0.049	8.7e-136	Monocytes
SNAI1	3.31e-139	3.48288	0.792	0.078	9.92e-136	Monocytes
SASH3	3.75e-139	0.786244	0.792	0.15	1.12e-135	Monocytes
DYNLT1	3.97e-139	-3.24042	0.005	0.444	1.19e-135	Monocytes
STAT4	4.31e-139	1.33295	0.818	0.128	1.29e-135	Monocytes
RP11-141B14.1	6.31e-139	1.29369	0.771	0.154	1.89e-135	Monocytes
MSN	3.18e-138	1.6255	0.887	0.243	9.55e-135	Monocytes
RINL	6.29e-138	-2.02585	0.788	0.155	1.89e-134	Monocytes
RP11-325F22.2	1e-137	1.88457	0.792	0.117	3.01e-134	Monocytes
RP11-35G9.3	1.98e-137	-1.14519	0.759	0.153	5.94e-134	Monocytes
VASP	3.81e-137	3.2901	0.847	0.305	1.14e-133	Monocytes
PAG1	5.51e-137	0.53757	0.825	0.165	1.65e-133	Monocytes
HLA-DMA	3.01e-136	2.96277	0.818	0.262	9.04e-133	Monocytes
GPRIN3	6.34e-136	1.80576	0.785	0.153	1.9e-132	Monocytes
H3F3B	7.13e-136	2.04985	0.925	0.372	2.14e-132	Monocytes
PRDX1	1.12e-135	-3.49436	0.021	0.461	3.37e-132	Monocytes
ERMN	1.26e-135	-0.335848	0.677	0.117	3.78e-132	Monocytes
CCRL2	4.27e-135	3.81534	0.811	0.134	1.28e-131	Monocytes
PTPRE	4.59e-134	3.46808	0.804	0.155	1.38e-130	Monocytes
PRSS23	1.14e-133	-5.48991	0.002	0.318	3.42e-130	Monocytes
ABCA13	2.83e-133	-4.2312	0.007	0.394	8.48e-130	Monocytes
CD52	3.04e-133	-0.302339	0.917	0.167	9.11e-130	Monocytes
FCER1A	3.61e-133	2.22081	0.639	0.024	1.08e-129	Monocytes
PARVG	6.05e-133	1.9258	0.769	0.142	1.82e-129	Monocytes
MMP19	1.07e-132	5.21721	0.797	0.053	3.22e-129	Monocytes
ICAM2	3.83e-132	2.03437	0.816	0.1	1.15e-128	Monocytes
MUC4	4.07e-132	-4.30115	0.007	0.364	1.22e-128	Monocytes
RP11-16E23.5	7.66e-132	0.889926	0.8	0.062	2.3e-128	Monocytes
CTD-3252C9.4	3.38e-131	1.09176	0.901	0.243	1.01e-127	Monocytes
SMIM3	4.01e-131	3.24692	0.814	0.118	1.2e-127	Monocytes
IER2	5.83e-131	1.29051	0.929	0.331	1.75e-127	Monocytes
PRKCB	1.36e-130	1.93114	0.814	0.095	4.07e-127	Monocytes
CMTM3	1.41e-130	1.0048	0.833	0.158	4.24e-127	Monocytes
CAPS	1.58e-130	-5.29157	0.007	0.499	4.75e-127	Monocytes
IGFBP2	3.05e-130	-2.96068	0.007	0.471	9.16e-127	Monocytes
ARHGAP9	3.66e-130	-0.694318	0.696	0.156	1.1e-126	Monocytes
FGR	5.15e-130	3.89476	0.807	0.041	1.54e-126	Monocytes
PROM1	9.22e-130	-2.56931	0.005	0.421	2.77e-126	Monocytes
TRAF1	1.39e-129	3.24588	0.804	0.129	4.18e-126	Monocytes
NINJ1	1.54e-129	4.81226	0.833	0.236	4.62e-126	Monocytes
C5AR2	1.71e-129	2.84601	0.776	0.078	5.14e-126	Monocytes
PLA2G4C	2.95e-129	1.34598	0.748	0.047	8.84e-126	Monocytes
TUBB4B	4.99e-129	-4.64468	0.005	0.454	1.5e-125	Monocytes
PPP1R15A	5.85e-129	2.25429	0.856	0.317	1.75e-125	Monocytes
NUCB2	5.96e-129	-2.52434	0.007	0.446	1.79e-125	Monocytes
CASS4	1.67e-128	0.954933	0.106	0.11	5.02e-125	Monocytes
CES1	2.55e-128	-5.1375	0.012	0.417	7.64e-125	Monocytes
EGR2	3.89e-128	2.78117	0.776	0.116	1.17e-124	Monocytes
FOSB	5.85e-128	1.28303	0.932	0.308	1.76e-124	Monocytes
DOCK11	1.02e-127	1.22955	0.75	0.124	3.07e-124	Monocytes
SLC16A1	1.16e-127	1.12903	0.738	0.139	3.49e-124	Monocytes
MIR3142HG	2.1e-127	1.96306	0.785	0.123	6.31e-124	Monocytes
TSPAN6	5.31e-127	-2.06044	0.012	0.414	1.59e-123	Monocytes
RIN3	8.45e-127	2.18937	0.823	0.173	2.54e-123	Monocytes
LINC00539	2.54e-126	-4.38762	0.557	0.08	7.62e-123	Monocytes
RP11-873E20.1	3.13e-126	0.682429	0.736	0.073	9.4e-123	Monocytes
CXCL17	4.25e-126	-6.25582	0.005	0.306	1.27e-122	Monocytes
NOTCH1	1.07e-125	1.58659	0.675	0.14	3.2e-122	Monocytes
PVRL1	1.73e-125	-2.48952	0.71	0.124	5.19e-122	Monocytes
PNRC1	1.65e-124	3.31582	0.858	0.346	4.94e-121	Monocytes
TMC5	1.94e-124	-1.97005	0.009	0.397	5.81e-121	Monocytes
NR4A3	3.53e-124	3.5942	0.795	0.123	1.06e-120	Monocytes
ALDH3A1	2.34e-123	-6.19183	0.005	0.364	7.02e-120	Monocytes
PHLDB2	5.13e-123	-3.459	0.375	0.095	1.54e-119	Monocytes
CISH	6.22e-123	0.651576	0.75	0.151	1.86e-119	Monocytes
FAM105A	1.84e-122	1.75449	0.757	0.132	5.52e-119	Monocytes
ADAMTS10	3.37e-122	0.742543	0.028	0.109	1.01e-118	Monocytes
GBP2	5.18e-122	2.92017	0.783	0.177	1.55e-118	Monocytes
TGFB1	1.21e-121	1.63077	0.849	0.217	3.63e-118	Monocytes
MUC5AC	1.34e-121	-2.65136	0.014	0.107	4.02e-118	Monocytes
RPL28	4.6e-121	-0.451204	0.932	0.307	1.38e-117	Monocytes
NKG7	1.27e-120	-1.78189	0.472	0.156	3.82e-117	Monocytes
FMNL3	1.85e-120	1.27507	0.797	0.118	5.54e-117	Monocytes
PRKACB	2.34e-120	0.682038	0.656	0.172	7.01e-117	Monocytes
C11orf21	1.11e-119	1.43796	0.708	0.082	3.34e-116	Monocytes
DOCK2	2.11e-119	1.61719	0.741	0.127	6.33e-116	Monocytes
ITGB2-AS1	2.76e-119	0.579844	0.099	0.102	8.29e-116	Monocytes
SEMA6B	3.6e-119	4.87324	0.795	0.063	1.08e-115	Monocytes
LILRB1	5.18e-119	3.80631	0.788	0.02	1.55e-115	Monocytes
CYP4B1	6.23e-119	-3.43722	0.007	0.424	1.87e-115	Monocytes
PIEZO1	1.62e-118	1.06101	0.792	0.187	4.86e-115	Monocytes
PIM1	2.48e-118	2.63162	0.833	0.242	7.43e-115	Monocytes
CTD-2357A8.3	4.06e-118	2.55092	0.052	0.101	1.22e-114	Monocytes
CD37	4.33e-118	0.412957	0.828	0.17	1.3e-114	Monocytes
C17orf96	4.82e-118	1.49686	0.066	0.105	1.45e-114	Monocytes
CERK	5.24e-118	1.00883	0.833	0.159	1.57e-114	Monocytes
MUC16	8.74e-118	-4.57827	0.007	0.372	2.62e-114	Monocytes
LOXL3	9.6e-118	2.9271	0.137	0.237	2.88e-114	Monocytes
CCNB2	1.16e-117	0.92949	0.755	0.073	3.49e-114	Monocytes
HLA-A	1.46e-117	-0.392909	0.969	0.368	4.37e-114	Monocytes
SP140	1.54e-117	-0.585118	0.698	0.149	4.61e-114	Monocytes
AKAP9	1.63e-117	-2.42467	0.014	0.45	4.88e-114	Monocytes
FSCN1	4.36e-117	1.43085	0.748	0.09	1.31e-113	Monocytes
LINC00243	7.56e-117	2.96486	0.741	0.059	2.27e-113	Monocytes
GSTA1	7.63e-117	-4.76598	0.009	0.414	2.29e-113	Monocytes
HAL	8.58e-117	1.61227	0.729	0.064	2.58e-113	Monocytes
PLXND1	9.41e-117	2.90027	0.797	0.082	2.82e-113	Monocytes
CTC-250I14.6	1.2e-116	1.12429	0.625	0.105	3.59e-113	Monocytes
RP11-356K23.1	3.27e-116	-4.7915	0.005	0.428	9.81e-113	Monocytes
LSP1	1.19e-115	1.40928	0.835	0.273	3.56e-112	Monocytes
TNFAIP2	1.3e-115	2.00612	0.835	0.251	3.89e-112	Monocytes
MIR3945HG	3.5e-115	4.60587	0.771	0.028	1.05e-111	Monocytes
CHST9	7.26e-115	-1.88838	0.012	0.434	2.18e-111	Monocytes
TESC	1.16e-114	1.31171	0.663	0.109	3.48e-111	Monocytes
MDK	2.39e-114	-3.79437	0	0.354	7.18e-111	Monocytes
DYNLL1	2.61e-114	-2.65292	0.024	0.473	7.83e-111	Monocytes
PYHIN1	5.57e-114	-1.4836	0.373	0.116	1.67e-110	Monocytes
LMNB1	6.8e-114	2.18086	0.689	0.138	2.04e-110	Monocytes
TRGC2	8.87e-114	-2.67351	0.054	0.136	2.66e-110	Monocytes
CLU	2.2e-113	-5.62457	0.005	0.372	6.61e-110	Monocytes
CCL4L2	3.65e-113	4.10869	0.771	0.08	1.1e-109	Monocytes
TNFRSF18	3.93e-113	1.2595	0.79	0.161	1.18e-109	Monocytes
IER5L	5.45e-113	0.255873	0.771	0.203	1.63e-109	Monocytes
SOCS2	6.13e-113	1.22657	0.719	0.128	1.84e-109	Monocytes
ICAM5	9.12e-113	1.49952	0.108	0.079	2.74e-109	Monocytes
JUNB	1.25e-112	0.968511	0.88	0.323	3.75e-109	Monocytes
SELPLG	3.22e-112	0.899001	0.736	0.153	9.66e-109	Monocytes
RAB29	3.4e-112	0.989039	0.757	0.157	1.02e-108	Monocytes
MEI1	8.82e-112	-0.360157	0.066	0.121	2.65e-108	Monocytes
ARHGAP4	9.3e-112	0.842088	0.828	0.187	2.79e-108	Monocytes
ALOX15	1.29e-111	-2.79281	0.009	0.431	3.88e-108	Monocytes
CBFA2T3	2.37e-111	0.359377	0.101	0.06	7.1e-108	Monocytes
TPM4	3.08e-111	2.13233	0.818	0.307	9.23e-108	Monocytes
SERPINB2	1.43e-110	1.42216	0.755	0.124	4.29e-107	Monocytes
PTPN22	2.43e-110	-2.0309	0.295	0.163	7.3e-107	Monocytes
ADCY3	2.74e-110	1.55887	0.691	0.158	8.23e-107	Monocytes
ZNF699	4.63e-110	0.735759	0.533	0.133	1.39e-106	Monocytes
CXCL16	1.56e-109	4.23306	0.818	0.248	4.69e-106	Monocytes
RAC2	5.41e-109	-0.563215	0.792	0.169	1.62e-105	Monocytes
LMO7	6.63e-109	-5.03287	0.007	0.364	1.99e-105	Monocytes
TRPM2	7.24e-109	2.2498	0.719	0.073	2.17e-105	Monocytes
REL	8.46e-109	3.15896	0.83	0.335	2.54e-105	Monocytes
ENG	2.05e-108	4.48036	0.769	0.121	6.14e-105	Monocytes
EGOT	2.89e-108	1.38456	0.031	0.103	8.67e-105	Monocytes
TPPP3	4.02e-108	-3.22883	0.009	0.469	1.21e-104	Monocytes
GIMAP2	6.07e-108	0.4899	0.731	0.095	1.82e-104	Monocytes
CXCL3	7.6e-108	4.48768	0.769	0.071	2.28e-104	Monocytes
EGR1	8.18e-108	2.46864	0.797	0.245	2.45e-104	Monocytes
ATPIF1	1.5e-107	-2.0414	0.038	0.456	4.5e-104	Monocytes
CXCL10	1.62e-107	2.52609	0.684	0.139	4.85e-104	Monocytes
NQO1	1.86e-107	-2.83648	0.009	0.42	5.58e-104	Monocytes
C20orf85	2.56e-107	-3.49481	0.007	0.48	7.67e-104	Monocytes
USP13	8.95e-107	0.519014	0.606	0.139	2.68e-103	Monocytes
HSPA6	1.3e-106	3.47399	0.748	0.044	3.89e-103	Monocytes
TAGAP	2.34e-106	1.6302	0.767	0.158	7.01e-103	Monocytes
GPBAR1	3.05e-106	3.23153	0.757	0.03	9.15e-103	Monocytes
PIK3CG	3.53e-106	0.968695	0.769	0.118	1.06e-102	Monocytes
ADH7	3.87e-106	-3.09479	0.012	0.391	1.16e-102	Monocytes
DMKN	7.63e-106	-1.53059	0.007	0.425	2.29e-102	Monocytes
HGF	8.1e-106	2.88682	0.764	0.063	2.43e-102	Monocytes
DNAAF1	7.92e-105	-2.37714	0.035	0.445	2.38e-101	Monocytes
NUSAP1	3.5e-104	-0.528979	0.627	0.086	1.05e-100	Monocytes
CHI3L1	3.51e-104	2.05738	0.54	0.064	1.05e-100	Monocytes
DHX35	4.36e-104	-1.69949	0.752	0.174	1.31e-100	Monocytes
IFT57	6.21e-104	-2.28404	0.009	0.464	1.86e-100	Monocytes
LTB	7.94e-104	-1.83602	0.134	0.141	2.38e-100	Monocytes
ARHGAP30	1.02e-103	1.23127	0.656	0.219	3.06e-100	Monocytes
RPL39	1.91e-103	-0.573253	0.856	0.346	5.72e-100	Monocytes
IFITM10	2.03e-103	2.47628	0.684	0.225	6.09e-100	Monocytes
PTPN7	3.56e-103	-0.688014	0.521	0.166	1.07e-99	Monocytes
BTG1	4.18e-103	1.02879	0.842	0.287	1.26e-99	Monocytes
PLAU	1.51e-102	2.70058	0.788	0.066	4.52e-99	Monocytes
ITGAL	3.51e-102	0.400148	0.708	0.161	1.05e-98	Monocytes
CCL3L3	4.27e-102	4.06704	0.774	0.061	1.28e-98	Monocytes
MYC	1.92e-101	1.05144	0.134	0.16	5.77e-98	Monocytes
PTPRO	2.14e-101	2.3377	0.75	0.035	6.41e-98	Monocytes
LINC00324	2.53e-101	-1.49616	0.031	0.128	7.6e-98	Monocytes
MPP1	3.15e-101	4.46201	0.774	0.136	9.45e-98	Monocytes
RP11-354P11.3	7.57e-101	-0.339364	0.597	0.155	2.27e-97	Monocytes
DSC2	1.16e-100	3.0126	0.771	0.085	3.48e-97	Monocytes
SLC15A4	1.39e-100	-1.59335	0.608	0.185	4.16e-97	Monocytes
CCL5	1.87e-100	-5.76606	0.061	0.152	5.6e-97	Monocytes
RSPH1	1.02e-99	-2.55467	0.009	0.489	3.05e-96	Monocytes
HEY1	1.41e-99	-3.70722	0.04	0.166	4.23e-96	Monocytes
HLA-DOA	1.52e-99	2.3791	0.764	0.068	4.55e-96	Monocytes
CTSC	5.86e-99	1.953	0.863	0.302	1.76e-95	Monocytes
TMEM190	6.11e-99	-4.03401	0.007	0.409	1.83e-95	Monocytes
PCNX	8.76e-99	1.35641	0.774	0.29	2.63e-95	Monocytes
LAMB1	8.91e-99	-4.16153	0.5	0.16	2.67e-95	Monocytes
C11orf88	5.17e-98	-2.77013	0.005	0.425	1.55e-94	Monocytes
C5orf49	1.13e-97	-2.13645	0.007	0.446	3.39e-94	Monocytes
CTB-50L17.16	1.97e-97	-0.382059	0.533	0.119	5.92e-94	Monocytes
CCDC170	5.51e-97	-2.05913	0.014	0.462	1.65e-93	Monocytes
DNLZ	8.66e-97	0.332864	0.017	0.141	2.6e-93	Monocytes
ITGA2B	1.29e-96	0.639611	0.514	0.066	3.86e-93	Monocytes
ALOX5	1.55e-96	3.06532	0.733	0.07	4.64e-93	Monocytes
EPHB6	2.26e-96	-0.795706	0.528	0.186	6.77e-93	Monocytes
ANXA2R	2.49e-96	0.271191	0.264	0.16	7.47e-93	Monocytes
ST3GAL1	4.16e-96	2.93929	0.774	0.173	1.25e-92	Monocytes
CD69	5.95e-96	-1.66248	0.394	0.171	1.78e-92	Monocytes
LITAF	1.76e-95	4.68633	0.8	0.382	5.27e-92	Monocytes
FAM92B	2.35e-95	-2.16677	0.007	0.439	7.06e-92	Monocytes
GADD45B	3.32e-95	1.55522	0.795	0.294	9.97e-92	Monocytes
FBLN1	3.93e-95	-4.35037	0.139	0.144	1.18e-91	Monocytes
FAM78A	4.91e-95	0.770684	0.538	0.096	1.47e-91	Monocytes
AIM2	8.82e-95	0.31272	0.514	0.105	2.65e-91	Monocytes
RPL11	9.91e-95	-0.952792	0.835	0.327	2.97e-91	Monocytes
ARMC3	2.21e-94	-1.935	0.005	0.429	6.62e-91	Monocytes
PIFO	3.68e-94	-2.45497	0.005	0.472	1.1e-90	Monocytes
SLCO4A1	5.09e-94	0.789051	0.101	0.046	1.53e-90	Monocytes
SCGB2A1	5.99e-94	-4.79326	0.002	0.35	1.8e-90	Monocytes
ITGA10	6.1e-94	0.772731	0.356	0.135	1.83e-90	Monocytes
BCL2	7.81e-94	1.35217	0.653	0.178	2.34e-90	Monocytes
ITPR2	9.24e-94	0.696538	0.731	0.148	2.77e-90	Monocytes
DHRS9	1.14e-93	-1.92277	0.014	0.397	3.43e-90	Monocytes
SLAMF7	1.28e-93	2.83389	0.757	0.106	3.84e-90	Monocytes
LINC00936	1.95e-93	4.56346	0.783	0.269	5.86e-90	Monocytes
CAPSL	6.64e-93	-2.37082	0.007	0.439	1.99e-89	Monocytes
NFKBIZ	1.57e-92	4.26161	0.762	0.31	4.72e-89	Monocytes
C9orf24	2.19e-92	-3.07102	0.009	0.482	6.56e-89	Monocytes
ID2	2.96e-92	0.628704	0.814	0.253	8.88e-89	Monocytes
ADGRF1	3.04e-92	-3.69984	0.002	0.361	9.11e-89	Monocytes
GJB2	4.02e-92	2.60799	0.726	0.086	1.2e-88	Monocytes
IGFBP7	4.43e-92	-3.84491	0.012	0.415	1.33e-88	Monocytes
UPB1	5.38e-92	2.13198	0.691	0.045	1.61e-88	Monocytes
RP11-295M3.4	6.24e-92	-2.74847	0.007	0.428	1.87e-88	Monocytes
GGT1	1.49e-91	-0.568989	0.396	0.094	4.46e-88	Monocytes
CCDC17	1.62e-91	-2.61053	0.007	0.417	4.85e-88	Monocytes
CSF2RA	1.99e-91	3.40942	0.736	0.077	5.98e-88	Monocytes
LRRC23	5.7e-91	-2.06713	0.009	0.445	1.71e-87	Monocytes
MGAT4A	6.62e-91	1.00318	0.757	0.222	1.98e-87	Monocytes
SLC7A11	9.7e-91	3.49758	0.738	0.19	2.91e-87	Monocytes
CDHR3	1.13e-90	-2.81978	0.007	0.421	3.39e-87	Monocytes
RP13-49I15.6	1.15e-90	2.06738	0.726	0.05	3.46e-87	Monocytes
LRRC63	1.31e-90	-2.9491	0.212	0.105	3.94e-87	Monocytes
SH3BP1	1.79e-90	0.780289	0.774	0.206	5.36e-87	Monocytes
RP11-629O1.2	2.42e-90	1.71043	0.132	0.125	7.25e-87	Monocytes
RP11-645C24.5	2.78e-90	0.631862	0.71	0.097	8.34e-87	Monocytes
EFHC1	5.05e-90	-2.1427	0.007	0.454	1.51e-86	Monocytes
LDHA	1.78e-89	2.54395	0.769	0.301	5.34e-86	Monocytes
SNTN	1.88e-89	-2.96571	0.009	0.447	5.64e-86	Monocytes
CCDC146	2.21e-89	-1.77258	0.014	0.46	6.62e-86	Monocytes
DNALI1	2.44e-89	-2.03218	0.005	0.44	7.32e-86	Monocytes
RALA	8.02e-89	4.21105	0.722	0.278	2.4e-85	Monocytes
TACC1	1.42e-88	0.777079	0.689	0.264	4.27e-85	Monocytes
GLUL	2.11e-88	3.83131	0.764	0.376	6.33e-85	Monocytes
LRRIQ1	3.19e-88	-2.24541	0.007	0.447	9.57e-85	Monocytes
MORN5	3.61e-88	-2.30107	0.007	0.413	1.08e-84	Monocytes
RSPH4A	8.61e-88	-1.88665	0.012	0.431	2.58e-84	Monocytes
WARS	1.01e-87	3.39253	0.752	0.323	3.02e-84	Monocytes
ZMYND10	1.56e-87	-2.17266	0.009	0.46	4.68e-84	Monocytes
ATP1B1	1.77e-87	-3.09007	0.05	0.385	5.3e-84	Monocytes
FANK1	2.53e-87	-1.49932	0.012	0.429	7.59e-84	Monocytes
TUBA4B	4.46e-87	-1.57456	0.009	0.422	1.34e-83	Monocytes
RP11-1143G9.4	4.6e-87	4.38409	0.729	0.1	1.38e-83	Monocytes
RP11-25K19.1	5.01e-87	-2.20153	0.618	0.112	1.5e-83	Monocytes
PIK3AP1	5.66e-87	3.11023	0.691	0.184	1.7e-83	Monocytes
CKB	9.29e-87	-3.18966	0.007	0.374	2.79e-83	Monocytes
RRAD	1.06e-86	0.291446	0.045	0.42	3.19e-83	Monocytes
CCNL1	1.11e-85	0.655744	0.842	0.372	3.34e-82	Monocytes
HBEGF	1.26e-85	4.49661	0.752	0.088	3.79e-82	Monocytes
CCDC78	1.86e-85	-2.28257	0.014	0.437	5.58e-82	Monocytes
C9orf116	3.73e-85	-2.36923	0.014	0.436	1.12e-81	Monocytes
CLEC1A	4.59e-85	2.87661	0.094	0.113	1.38e-81	Monocytes
GPR18	6.01e-85	-4.69933	0.236	0.092	1.8e-81	Monocytes
S100A6	9.45e-85	-2.53446	0.116	0.467	2.84e-81	Monocytes
CALHM2	1.77e-84	0.524686	0.71	0.107	5.3e-81	Monocytes
C5orf42	1.79e-84	-2.53202	0.007	0.388	5.37e-81	Monocytes
MORN2	2.38e-84	-2.91653	0.009	0.453	7.14e-81	Monocytes
RP11-65I12.1	2.52e-84	1.59299	0.422	0.174	7.55e-81	Monocytes
BIN1	3.26e-84	0.720301	0.729	0.195	9.79e-81	Monocytes
HELB	1.18e-83	-2.25141	0.375	0.186	3.54e-80	Monocytes
SLC9B2	1.29e-83	0.617103	0.028	0.113	3.88e-80	Monocytes
FHAD1	2.39e-83	-1.97966	0.021	0.408	7.16e-80	Monocytes
RP11-624C23.1	3.09e-83	2.22395	0.703	0.097	9.27e-80	Monocytes
NWD1	3.18e-83	-2.20417	0.007	0.414	9.54e-80	Monocytes
CEP126	3.41e-83	-2.07864	0.002	0.41	1.02e-79	Monocytes
ANPEP	3.49e-83	2.0378	0.762	0.145	1.05e-79	Monocytes
HYDIN	4.18e-83	-2.17085	0.007	0.42	1.25e-79	Monocytes
CTGF	9.22e-83	-5.49489	0.005	0.369	2.76e-79	Monocytes
RPS3	2.06e-82	-2.09131	0.863	0.296	6.18e-79	Monocytes
TFEC	2.86e-82	4.82248	0.738	0.016	8.59e-79	Monocytes
CETN2	3.24e-82	-1.98304	0.019	0.448	9.71e-79	Monocytes
TEKT1	4.79e-82	-1.80774	0.009	0.421	1.44e-78	Monocytes
KLF4	5.93e-82	2.21815	0.748	0.243	1.78e-78	Monocytes
UNQ6494	6.47e-82	2.11492	0.075	0.211	1.94e-78	Monocytes
WDR78	7.95e-82	-1.84775	0.009	0.412	2.39e-78	Monocytes
P2RX7	1.05e-81	2.87764	0.719	0.113	3.16e-78	Monocytes
INPP5D	1.77e-81	0.367938	0.667	0.177	5.3e-78	Monocytes
SUSD3	4.06e-81	-1.88143	0.599	0.153	1.22e-77	Monocytes
HMGN3	1.66e-80	-2.06278	0.014	0.461	4.99e-77	Monocytes
RTN4R	1.76e-80	-0.455467	0.396	0.155	5.27e-77	Monocytes
IER5	1.79e-80	1.90701	0.741	0.289	5.38e-77	Monocytes
VCAN	1.79e-80	6.08568	0.736	0.211	5.38e-77	Monocytes
ARPC5	3.89e-80	2.64797	0.788	0.355	1.17e-76	Monocytes
RPLP1	4.14e-80	-3.52356	0.823	0.268	1.24e-76	Monocytes
TNIP3	4.79e-80	1.78826	0.729	0.088	1.44e-76	Monocytes
FAM183A	6.64e-80	-2.16524	0.012	0.432	1.99e-76	Monocytes
RP11-214O1.2	7.3e-80	2.24252	0.708	0.052	2.19e-76	Monocytes
ANKH	2.09e-79	2.35396	0.675	0.139	6.28e-76	Monocytes
CTSZ	2.29e-79	4.93777	0.738	0.354	6.87e-76	Monocytes
KDM6B	2.57e-79	3.41222	0.757	0.331	7.72e-76	Monocytes
DNAH12	2.94e-79	-3.67135	0.005	0.389	8.82e-76	Monocytes
TMEM231	3.66e-79	-1.82433	0.012	0.413	1.1e-75	Monocytes
RNU12	3.92e-79	2.7461	0.667	0.144	1.18e-75	Monocytes
SPAG6	4.36e-79	-1.66629	0.019	0.434	1.31e-75	Monocytes
FCGR1A	8.04e-79	5.69079	0.729	0.017	2.41e-75	Monocytes
ARC	1.1e-78	1.53074	0.042	0.103	3.31e-75	Monocytes
ADM	1.2e-78	3.44689	0.715	0.136	3.59e-75	Monocytes
ARID5A	2.69e-78	2.43413	0.708	0.176	8.08e-75	Monocytes
PLK4	2.77e-78	-4.49284	0.219	0.108	8.32e-75	Monocytes
MUC1	3.26e-78	-8.70027	0.002	0.263	9.79e-75	Monocytes
TNFRSF12A	3.5e-78	-1.87277	0.139	0.189	1.05e-74	Monocytes
MYBL1	5.74e-78	-1.62724	0.024	0.127	1.72e-74	Monocytes
IRF1	1.23e-77	1.19633	0.863	0.351	3.68e-74	Monocytes
ST18	1.4e-77	3.14752	0.189	0.05	4.2e-74	Monocytes
TOP2A	1.85e-77	-0.481818	0.606	0.07	5.54e-74	Monocytes
RPL32	1.86e-77	-1.79238	0.792	0.307	5.59e-74	Monocytes
RP11-307C12.13	1.98e-77	1.06005	0.024	0.139	5.94e-74	Monocytes
ADPGK-AS1	2.25e-77	2.10898	0.137	0.107	6.74e-74	Monocytes
SGPP1	2.3e-77	0.448226	0.125	0.134	6.9e-74	Monocytes
DNAH9	2.49e-77	-2.33037	0.012	0.398	7.47e-74	Monocytes
KIF20B	2.53e-77	-4.21161	0.066	0.185	7.58e-74	Monocytes
IL23A	2.76e-77	1.6731	0.092	0.166	8.28e-74	Monocytes
C9orf135	3.09e-77	-1.84109	0.014	0.424	9.26e-74	Monocytes
ZNF354C	4.14e-77	-0.41335	0.462	0.106	1.24e-73	Monocytes
PPP1R16B	4.27e-77	-0.775968	0.566	0.154	1.28e-73	Monocytes
TP53INP2	4.64e-77	-1.87234	0.795	0.275	1.39e-73	Monocytes
JUND	4.91e-77	0.765734	0.783	0.355	1.47e-73	Monocytes
KLF5	5.63e-77	-2.88911	0.017	0.36	1.69e-73	Monocytes
ZNF410	8.57e-77	-2.40861	0.58	0.127	2.57e-73	Monocytes
FAM49B	8.92e-77	2.88068	0.75	0.323	2.68e-73	Monocytes
PHLDA2	1.03e-76	0.999727	0.545	0.186	3.1e-73	Monocytes
WDR54	1.09e-76	-1.80963	0.026	0.432	3.26e-73	Monocytes
LRRC25	1.09e-76	3.80186	0.71	0.026	3.28e-73	Monocytes
SLC39A8	1.6e-76	4.12626	0.658	0.158	4.8e-73	Monocytes
CTD-2313J17.6	1.73e-76	1.86269	0.083	0.14	5.2e-73	Monocytes
GNG7	2.02e-76	1.86337	0.703	0.035	6.07e-73	Monocytes
HLA-B	2.43e-76	-1.73777	0.972	0.339	7.28e-73	Monocytes
KLHL11	2.55e-76	-1.8757	0.358	0.148	7.64e-73	Monocytes
SERPINA1	2.63e-76	4.7422	0.745	0.136	7.9e-73	Monocytes
AK1	2.7e-76	-3.3237	0.017	0.385	8.09e-73	Monocytes
PDLIM2	3.38e-76	-0.406662	0.302	0.197	1.01e-72	Monocytes
TCTEX1D2	3.49e-76	-1.99572	0.014	0.387	1.05e-72	Monocytes
CD93	4.87e-76	4.77272	0.71	0.06	1.46e-72	Monocytes
FHL2	7e-76	-4.90158	0.014	0.163	2.1e-72	Monocytes
DRC3	7.79e-76	-1.7831	0.017	0.426	2.34e-72	Monocytes
SEMA4A	8.32e-76	3.12353	0.686	0.168	2.5e-72	Monocytes
ROPN1L	1.02e-75	-2.26857	0.009	0.422	3.07e-72	Monocytes
FAM229B	2.45e-75	-1.74651	0.007	0.423	7.34e-72	Monocytes
OASL	3.86e-75	0.708002	0.644	0.155	1.16e-71	Monocytes
OTUD1	5.43e-75	5.09759	0.736	0.26	1.63e-71	Monocytes
TFRC	5.7e-75	4.88535	0.686	0.288	1.71e-71	Monocytes
FGD3	9.09e-75	-0.899724	0.594	0.155	2.73e-71	Monocytes
ATF5	2.09e-74	3.8134	0.767	0.264	6.26e-71	Monocytes
XYLT1	3.58e-74	0.276904	0.146	0.101	1.07e-70	Monocytes
SLC7A5	5.21e-74	2.70337	0.686	0.135	1.56e-70	Monocytes
ANKUB1	5.69e-74	-2.43738	0.014	0.424	1.71e-70	Monocytes
PDLIM4	8.87e-74	-1.99089	0.021	0.383	2.66e-70	Monocytes
SLC6A8	1.07e-73	1.54238	0.71	0.221	3.2e-70	Monocytes
ITPRIPL1	1.08e-73	-0.764236	0.408	0.116	3.25e-70	Monocytes
CCDC18	3.79e-73	-1.21695	0.13	0.186	1.14e-69	Monocytes
NEK10	6.68e-73	-1.9647	0.007	0.414	2e-69	Monocytes
MAF	9.19e-73	1.10241	0.535	0.146	2.76e-69	Monocytes
EHD1	1.18e-72	3.667	0.748	0.244	3.55e-69	Monocytes
GIMAP7	1.42e-72	-0.821045	0.535	0.142	4.27e-69	Monocytes
SAXO2	1.54e-72	-1.64028	0.009	0.44	4.61e-69	Monocytes
RP11-557N21.1	3.12e-72	-4.26053	0.281	0.064	9.37e-69	Monocytes
CFAP44	4.87e-72	-2.30426	0.012	0.412	1.46e-68	Monocytes
NRGN	7.23e-72	4.36247	0.186	0.032	2.17e-68	Monocytes
SPEF2	8.14e-72	-2.33079	0.012	0.42	2.44e-68	Monocytes
PRMT5-AS1	8.42e-72	0.395748	0.019	0.162	2.53e-68	Monocytes
RPS3A	1.49e-71	-1.1045	0.778	0.358	4.47e-68	Monocytes
NRM	1.87e-71	0.635732	0.132	0.142	5.62e-68	Monocytes
GIMAP6	2.21e-71	0.630937	0.571	0.106	6.62e-68	Monocytes
RFX3	3e-71	-1.81387	0.026	0.421	9.01e-68	Monocytes
CENPL	3.54e-71	-0.305339	0.078	0.188	1.06e-67	Monocytes
CCDC80	4.9e-71	-4.03156	0.009	0.357	1.47e-67	Monocytes
ADRA2B	5.05e-71	2.11702	0.151	0.06	1.52e-67	Monocytes
PDE4B	5.06e-71	3.37005	0.712	0.1	1.52e-67	Monocytes
JARID2	6.77e-71	3.84343	0.726	0.224	2.03e-67	Monocytes
DNAH7	9.18e-71	-2.65813	0.009	0.408	2.75e-67	Monocytes
CFAP70	9.81e-71	-2.95926	0.007	0.401	2.94e-67	Monocytes
C11orf70	1.16e-70	-1.89307	0.007	0.377	3.49e-67	Monocytes
FAM24B	1.37e-70	-0.788779	0.34	0.142	4.12e-67	Monocytes
HMGA1	1.83e-70	-1.04353	0.618	0.297	5.5e-67	Monocytes
OSTF1	2.35e-70	-1.22445	0.792	0.36	7.06e-67	Monocytes
PALD1	2.74e-70	2.48867	0.698	0.02	8.21e-67	Monocytes
CCDC30	3.54e-70	-2.09785	0.007	0.4	1.06e-66	Monocytes
CLDN3	4.44e-70	-4.23404	0.007	0.344	1.33e-66	Monocytes
BID	5.05e-70	3.46841	0.726	0.26	1.51e-66	Monocytes
TSC22D3	6.41e-70	0.290258	0.63	0.303	1.92e-66	Monocytes
RGS19	6.73e-70	1.90165	0.667	0.201	2.02e-66	Monocytes
IFNGR2	7.21e-70	3.69374	0.752	0.226	2.16e-66	Monocytes
DYNLRB2	7.39e-70	-1.87479	0.009	0.398	2.22e-66	Monocytes
ATF3	8.33e-70	1.71462	0.653	0.305	2.5e-66	Monocytes
DNAH6	1.09e-69	-2.24702	0	0.391	3.27e-66	Monocytes
DOCK10	1.39e-69	0.739487	0.616	0.149	4.16e-66	Monocytes
PPP1R14B	2.07e-69	-1.1486	0.573	0.283	6.2e-66	Monocytes
ERICH3	2.36e-69	-2.17022	0.009	0.434	7.09e-66	Monocytes
GLDN	2.41e-69	-4.07502	0.292	0.086	7.23e-66	Monocytes
RPS19	2.46e-69	-1.32353	0.729	0.259	7.37e-66	Monocytes
SIGLEC10	2.54e-69	2.87262	0.715	0.066	7.62e-66	Monocytes
HMGN4	2.76e-69	0.437721	0.083	0.153	8.28e-66	Monocytes
CFAP157	2.95e-69	-3.53529	0.012	0.381	8.85e-66	Monocytes
TUBA1A	7.73e-69	-2.66322	0.035	0.455	2.32e-65	Monocytes
ARHGEF6	2.14e-68	-1.33712	0.382	0.205	6.41e-65	Monocytes
VWF	2.55e-68	-3.13421	0.191	0.136	7.64e-65	Monocytes
GPRC5A	4.71e-68	-2.24064	0.021	0.142	1.41e-64	Monocytes
PDE1B	7.77e-68	1.44325	0.146	0.072	2.33e-64	Monocytes
CFAP73	9.09e-68	-1.5542	0.009	0.418	2.73e-64	Monocytes
FAM227A	1.3e-67	-2.12294	0.007	0.404	3.91e-64	Monocytes
ZYX	2.7e-67	2.10621	0.691	0.211	8.11e-64	Monocytes
NEK5	5.55e-67	-1.6702	0.012	0.415	1.67e-63	Monocytes
FAM81B	6.05e-67	-1.74658	0.012	0.433	1.81e-63	Monocytes
AGR3	6.47e-67	-3.67136	0.005	0.361	1.94e-63	Monocytes
KYNU	9.75e-67	2.13706	0.675	0.154	2.92e-63	Monocytes
CDYL2	2.25e-66	0.751967	0.118	0.15	6.76e-63	Monocytes
RPL13	2.42e-66	-2.54716	0.767	0.298	7.27e-63	Monocytes
FAM43A	3.97e-66	-2.20178	0.083	0.135	1.19e-62	Monocytes
EFCAB1	6.88e-66	-1.64282	0.009	0.43	2.06e-62	Monocytes
CFAP126	9.13e-66	-1.85854	0.009	0.401	2.74e-62	Monocytes
RPL30	1.42e-65	-1.22167	0.776	0.333	4.26e-62	Monocytes
FOXJ1	1.79e-65	-1.76605	0.017	0.414	5.37e-62	Monocytes
PLEKHO1	1.91e-65	1.86442	0.689	0.162	5.72e-62	Monocytes
RPS27	2.19e-65	-3.10463	0.722	0.28	6.57e-62	Monocytes
JAML	2.39e-65	0.675889	0.741	0.154	7.17e-62	Monocytes
H2AFZ	2.78e-65	0.575022	0.719	0.37	8.35e-62	Monocytes
LINC01220	4.17e-65	1.10897	0.637	0.133	1.25e-61	Monocytes
CFAP53	4.42e-65	-1.82539	0.007	0.398	1.33e-61	Monocytes
DTHD1	6.99e-65	-2.35118	0.009	0.408	2.1e-61	Monocytes
HIST1H2BJ	1.61e-64	-4.01034	0.186	0.131	4.83e-61	Monocytes
RBP1	1.75e-64	-3.7322	0.024	0.335	5.25e-61	Monocytes
PLK2	2.16e-64	0.704313	0.193	0.195	6.48e-61	Monocytes
TNIK	2.42e-64	-3.21155	0.031	0.177	7.26e-61	Monocytes
CLEC10A	2.93e-64	3.29589	0.656	0.013	8.78e-61	Monocytes
ABI3	3.07e-64	1.66496	0.691	0.124	9.22e-61	Monocytes
CFAP45	3.29e-64	-1.65264	0.014	0.428	9.88e-61	Monocytes
IFI6	4.05e-64	1.46424	0.177	0.449	1.22e-60	Monocytes
ABCC3	4.31e-64	-1.42457	0.137	0.152	1.29e-60	Monocytes
LINC00685	6.6e-64	-0.800629	0.281	0.207	1.98e-60	Monocytes
CCDC39	7.72e-64	-1.6399	0.012	0.4	2.32e-60	Monocytes
ANXA2	8.45e-64	-1.73412	0.144	0.48	2.53e-60	Monocytes
RP11-686O6.1	1.14e-63	-3.99354	0.156	0.065	3.41e-60	Monocytes
SULT2B1	1.98e-63	-3.71811	0.29	0.13	5.94e-60	Monocytes
SPAG17	2.35e-63	-2.24089	0.009	0.406	7.05e-60	Monocytes
CDKN1C	2.47e-63	1.88877	0.106	0.207	7.42e-60	Monocytes
RPS12	2.79e-63	-2.66334	0.825	0.326	8.38e-60	Monocytes
ARPC1B	4.65e-63	2.7899	0.741	0.382	1.4e-59	Monocytes
HMOX1	5.82e-63	3.23422	0.578	0.106	1.74e-59	Monocytes
TSPYL2	6.39e-63	-2.12794	0.377	0.244	1.92e-59	Monocytes
CYSTM1	1.06e-62	-1.25856	0.097	0.427	3.18e-59	Monocytes
ANXA1	1.06e-62	0.548077	0.156	0.443	3.19e-59	Monocytes
GALR2	1.1e-62	1.15735	0.031	0.119	3.3e-59	Monocytes
LRRC46	1.28e-62	-1.62404	0.009	0.412	3.84e-59	Monocytes
C1orf194	1.44e-62	-2.05331	0.009	0.439	4.33e-59	Monocytes
SNHG15	1.8e-62	1.8209	0.677	0.221	5.41e-59	Monocytes
RPS15A	1.91e-62	-1.39377	0.759	0.315	5.74e-59	Monocytes
APOD	2.15e-62	-3.63209	0.009	0.349	6.44e-59	Monocytes
IFI44L	2.29e-62	0.327126	0.094	0.349	6.88e-59	Monocytes
SPA17	2.35e-62	-1.77577	0.021	0.409	7.04e-59	Monocytes
PRR7-AS1	2.94e-62	-1.9398	0.191	0.11	8.83e-59	Monocytes
CES4A	7.44e-62	-2.923	0.014	0.37	2.23e-58	Monocytes
HOPX	9.24e-62	-6.49847	0.021	0.192	2.77e-58	Monocytes
GSTA2	9.93e-62	-4.39054	0.007	0.338	2.98e-58	Monocytes
ADGRG5	1.26e-61	-0.928816	0.106	0.08	3.78e-58	Monocytes
WDR66	1.56e-61	-1.68096	0.014	0.421	4.67e-58	Monocytes
KCNMB1	2.21e-61	2.4854	0.191	0.067	6.64e-58	Monocytes
PRDM1	5.21e-61	2.31663	0.677	0.171	1.56e-57	Monocytes
PLCL1	6.61e-61	2.11508	0.222	0.106	1.98e-57	Monocytes
KMO	7.86e-61	2.70654	0.224	0.107	2.36e-57	Monocytes
PPIL6	2e-60	-1.9929	0.014	0.399	6e-57	Monocytes
CSGALNACT1	2.92e-60	1.80955	0.63	0.069	8.76e-57	Monocytes
CCDC153	5.32e-60	-1.71696	0.019	0.409	1.6e-56	Monocytes
CCDC190	6.9e-60	-1.92969	0.014	0.404	2.07e-56	Monocytes
PFKFB3	1.35e-59	4.42773	0.698	0.172	4.04e-56	Monocytes
SAT1	2.3e-59	1.15023	0.712	0.338	6.9e-56	Monocytes
AC093673.5	2.35e-59	1.1905	0.2	0.147	7.05e-56	Monocytes
PPARG	5.48e-59	1.43268	0.644	0.123	1.64e-55	Monocytes
RGS16	6.25e-59	-0.962846	0.045	0.117	1.87e-55	Monocytes
CACNA2D4	1.25e-58	2.27238	0.677	0.139	3.74e-55	Monocytes
KIF21B	1.36e-58	-0.272207	0.467	0.12	4.09e-55	Monocytes
MYO9B	2.41e-58	3.24534	0.677	0.258	7.24e-55	Monocytes
NDRG1	3.21e-58	2.72332	0.667	0.198	9.62e-55	Monocytes
FPR1	3.77e-58	5.21706	0.696	0.011	1.13e-54	Monocytes
OGFRL1	3.91e-58	3.33314	0.644	0.201	1.17e-54	Monocytes
OTULIN	5.25e-58	-1.6716	0.165	0.215	1.58e-54	Monocytes
EGR3	7.36e-58	1.55495	0.205	0.091	2.21e-54	Monocytes
CSF3	7.88e-58	1.20763	0.415	0.057	2.37e-54	Monocytes
CLEC2B	1.04e-57	-0.468936	0.528	0.262	3.12e-54	Monocytes
FAM83C-AS1	1.06e-57	-3.04119	0.469	0.085	3.17e-54	Monocytes
RP1	1.17e-57	-3.81761	0.007	0.383	3.5e-54	Monocytes
PLAC8L1	1.41e-57	-3.9527	0.288	0.087	4.22e-54	Monocytes
PTMS	1.58e-57	-1.09913	0.507	0.286	4.73e-54	Monocytes
CDC42EP1	2.4e-57	-1.63753	0.441	0.125	7.19e-54	Monocytes
DLEC1	2.56e-57	-2.5068	0.005	0.369	7.69e-54	Monocytes
DNAH3	3.2e-57	-2.03401	0.007	0.383	9.59e-54	Monocytes
DDIT4	5.15e-57	0.802316	0.222	0.351	1.55e-53	Monocytes
LTA	5.61e-57	-1.02042	0.104	0.112	1.68e-53	Monocytes
EMP1	1.11e-56	2.17245	0.705	0.078	3.33e-53	Monocytes
HSP90AA1	2.35e-56	-1.18296	0.12	0.453	7.04e-53	Monocytes
QPCT	4.71e-56	1.73256	0.594	0.179	1.41e-52	Monocytes
IGFBP5	5.71e-56	-4.22978	0.012	0.373	1.71e-52	Monocytes
SNX20	9.59e-56	1.12094	0.658	0.103	2.88e-52	Monocytes
PRKCA	1.23e-55	-1.18694	0.203	0.181	3.68e-52	Monocytes
HS3ST3B1	1.73e-55	2.01117	0.691	0.123	5.2e-52	Monocytes
CH17-264L24.1	1.83e-55	-4.52288	0.068	0.106	5.49e-52	Monocytes
MAPRE2	2.24e-55	-2.32471	0.132	0.166	6.72e-52	Monocytes
DUSP14	2.65e-55	-2.37462	0.026	0.379	7.95e-52	Monocytes
JUN	5.74e-55	-0.894102	0.783	0.342	1.72e-51	Monocytes
RPS18	6.02e-55	-2.53481	0.684	0.314	1.8e-51	Monocytes
RPS14	6.25e-55	-1.07818	0.752	0.354	1.87e-51	Monocytes
ABHD5	8.47e-55	0.887393	0.389	0.237	2.54e-51	Monocytes
CTC-425F1.4	9.49e-55	0.774244	0.597	0.133	2.85e-51	Monocytes
ARHGAP22	1.02e-54	1.92273	0.665	0.076	3.06e-51	Monocytes
RPL19	1.03e-54	-1.83007	0.726	0.326	3.08e-51	Monocytes
BEST4	1.28e-54	-4.07661	0.005	0.349	3.83e-51	Monocytes
TNFRSF4	1.53e-54	2.44879	0.233	0.028	4.59e-51	Monocytes
ODF3B	1.54e-54	-1.81088	0.087	0.44	4.63e-51	Monocytes
PTGFR	1.98e-54	-3.8015	0.314	0.148	5.94e-51	Monocytes
NFKB1	1.98e-54	4.29957	0.665	0.302	5.94e-51	Monocytes
GZMB	2.32e-54	-1.49926	0.09	0.122	6.95e-51	Monocytes
HLA-DMB	4.71e-54	2.6567	0.696	0.187	1.41e-50	Monocytes
SLC38A2	4.87e-54	0.287764	0.672	0.296	1.46e-50	Monocytes
AATK	5.66e-54	4.30995	0.658	0.036	1.7e-50	Monocytes
FAM49A	6.09e-54	4.24475	0.696	0.115	1.83e-50	Monocytes
TTLL10	8.06e-54	-1.82687	0.012	0.399	2.42e-50	Monocytes
HCAR2	1.24e-53	2.36948	0.465	0.143	3.73e-50	Monocytes
TUBA1C	1.61e-53	1.05218	0.59	0.332	4.84e-50	Monocytes
TMEM200A	1.71e-53	-5.15955	0.05	0.137	5.13e-50	Monocytes
STK33	2.5e-53	-1.65459	0.009	0.402	7.5e-50	Monocytes
FHL3	4.39e-53	2.12633	0.689	0.108	1.32e-49	Monocytes
CSF3R	5.68e-53	5.00569	0.651	0.015	1.7e-49	Monocytes
LGALS3	5.72e-53	-0.329744	0.177	0.42	1.72e-49	Monocytes
MS4A8	6.24e-53	-1.92586	0.005	0.399	1.87e-49	Monocytes
PSENEN	6.81e-53	-1.63571	0.038	0.437	2.04e-49	Monocytes
DYNC2H1	8.54e-53	-2.4825	0.017	0.397	2.56e-49	Monocytes
WTAP	9e-53	4.31462	0.738	0.362	2.7e-49	Monocytes
HLA-C	1.04e-52	1.38622	0.847	0.376	3.13e-49	Monocytes
RSPH9	2.19e-52	-1.85837	0.014	0.382	6.58e-49	Monocytes
ITGB7	3e-52	-3.04977	0.151	0.181	8.99e-49	Monocytes
CXCR3	5.34e-52	-1.31643	0.25	0.106	1.6e-48	Monocytes
CD6	6e-52	-4.29292	0.09	0.149	1.8e-48	Monocytes
MAFF	6.54e-52	2.37057	0.618	0.239	1.96e-48	Monocytes
UFC1	6.7e-52	-1.44016	0.042	0.46	2.01e-48	Monocytes
S100A4	9.9e-52	-1.16052	0.649	0.294	2.97e-48	Monocytes
IL18R1	1.21e-51	0.457792	0.535	0.153	3.62e-48	Monocytes
TRIP10	2.91e-51	0.605579	0.481	0.177	8.72e-48	Monocytes
TRPS1	3.48e-51	2.6453	0.608	0.282	1.04e-47	Monocytes
A1BG-AS1	4.1e-51	1.08047	0.177	0.096	1.23e-47	Monocytes
CLEC12A	6.72e-51	2.59382	0.677	0.158	2.02e-47	Monocytes
RP11-553L6.2	7.99e-51	-0.705103	0.285	0.059	2.4e-47	Monocytes
SCD	8.95e-51	1.50638	0.441	0.19	2.69e-47	Monocytes
APOBR	1.21e-50	1.85707	0.675	0.144	3.64e-47	Monocytes
HSPH1	1.71e-50	0.633154	0.092	0.45	5.12e-47	Monocytes
AKAP14	2.67e-50	-2.17801	0.009	0.388	8.02e-47	Monocytes
KLK7	3.27e-50	-3.95751	0.134	0.023	9.81e-47	Monocytes
CXCL1	6.86e-50	2.09462	0.439	0.092	2.06e-46	Monocytes
MUC3A	1.11e-49	-4.15926	0.241	0.088	3.33e-46	Monocytes
MRC1	1.12e-49	4.2108	0.656	0.012	3.37e-46	Monocytes
CTXN1	1.13e-49	-1.86667	0.009	0.377	3.4e-46	Monocytes
C1orf162	1.28e-49	3.13505	0.66	0.127	3.84e-46	Monocytes
TUBB	1.6e-49	1.58244	0.658	0.347	4.81e-46	Monocytes
ENKUR	2.38e-49	-1.46973	0.014	0.403	7.14e-46	Monocytes
RAB8B	3.83e-49	2.066	0.682	0.186	1.15e-45	Monocytes
LINC00926	4.61e-49	-0.895842	0.061	0.107	1.38e-45	Monocytes
SYNE1	6.06e-49	-3.67078	0.007	0.409	1.82e-45	Monocytes
FAM216B	6.46e-49	-1.93192	0.012	0.409	1.94e-45	Monocytes
SLC35F2	7.42e-49	-0.888515	0.035	0.126	2.23e-45	Monocytes
CFAP54	9.33e-49	-2.85262	0.007	0.368	2.8e-45	Monocytes
CFAP43	9.81e-49	-2.36452	0.014	0.406	2.94e-45	Monocytes
MGC16275	1.4e-48	2.09783	0.474	0.09	4.19e-45	Monocytes
NPHP1	1.78e-48	-1.61859	0.012	0.39	5.34e-45	Monocytes
IGSF10	3.29e-48	-2.81189	0.009	0.349	9.86e-45	Monocytes
SPATA18	4.73e-48	-1.47228	0.009	0.415	1.42e-44	Monocytes
SYT12	4.94e-48	-4.2393	0.16	0.11	1.48e-44	Monocytes
SORD	6.81e-48	-2.25396	0.05	0.388	2.04e-44	Monocytes
DNAH11	9.24e-48	-2.81274	0.009	0.399	2.77e-44	Monocytes
DRAM1	1.04e-47	4.15983	0.604	0.174	3.11e-44	Monocytes
WDR90	1.24e-47	-1.97427	0.024	0.369	3.71e-44	Monocytes
CD300E	1.28e-47	7.45707	0.675	0.013	3.83e-44	Monocytes
HIST1H2AI	1.36e-47	-3.69081	0.295	0.089	4.08e-44	Monocytes
C11orf96	1.5e-47	2.055	0.59	0.063	4.51e-44	Monocytes
FBXO5	1.71e-47	-3.80731	0.125	0.131	5.12e-44	Monocytes
AXL	1.85e-47	2.75002	0.646	0.128	5.56e-44	Monocytes
CFAP100	2.47e-47	-2.42393	0.014	0.37	7.42e-44	Monocytes
PPIF	4.19e-47	5.05811	0.693	0.267	1.26e-43	Monocytes
CCDC173	4.49e-47	-2.02838	0.017	0.374	1.35e-43	Monocytes
PPM1M	5.74e-47	1.33209	0.547	0.152	1.72e-43	Monocytes
CXCL6	5.94e-47	-4.55113	0.158	0.072	1.78e-43	Monocytes
CFAP46	6.58e-47	-2.36215	0.012	0.382	1.97e-43	Monocytes
MZB1	1.18e-46	-5.16874	0.054	0.101	3.55e-43	Monocytes
SGK1	1.67e-46	2.70298	0.675	0.256	5.02e-43	Monocytes
AC016831.7	2.06e-46	-1.82127	0.068	0.167	6.17e-43	Monocytes
CA2	2.29e-46	1.80587	0.575	0.101	6.88e-43	Monocytes
KCNK5	4.79e-46	-4.11149	0.012	0.119	1.44e-42	Monocytes
SPRR2D	4.9e-46	-0.435527	0.108	0.028	1.47e-42	Monocytes
PPM1N	4.98e-46	-0.327464	0.151	0.124	1.49e-42	Monocytes
MNS1	5.42e-46	-1.74084	0.009	0.397	1.63e-42	Monocytes
DCDC1	5.81e-46	-1.84087	0.005	0.376	1.74e-42	Monocytes
C12orf75	7.13e-46	-2.55538	0.021	0.425	2.14e-42	Monocytes
DOK3	8.77e-46	2.4847	0.25	0.114	2.63e-42	Monocytes
CP	1.12e-45	-5.42909	0.012	0.332	3.35e-42	Monocytes
RPL12	1.14e-45	-2.29373	0.705	0.358	3.41e-42	Monocytes
WFDC6	1.39e-45	-1.75475	0.005	0.369	4.16e-42	Monocytes
SLC26A2	1.59e-45	-3.31951	0.127	0.262	4.78e-42	Monocytes
TLN1	1.87e-45	1.81426	0.637	0.316	5.61e-42	Monocytes
SNCA	2.06e-45	-1.28737	0.238	0.099	6.18e-42	Monocytes
WDR38	2.88e-45	-1.91862	0.021	0.383	8.64e-42	Monocytes
MAP1A	3.29e-45	-2.50587	0.007	0.379	9.88e-42	Monocytes
IFRD1	3.91e-45	1.38704	0.625	0.304	1.17e-41	Monocytes
ZBBX	6.95e-45	-1.71308	0.009	0.396	2.09e-41	Monocytes
RPL35	7.03e-45	-1.12206	0.7	0.358	2.11e-41	Monocytes
CEACAM1	7.23e-45	0.723621	0.108	0.124	2.17e-41	Monocytes
EFHB	9.48e-45	-1.63228	0.012	0.367	2.84e-41	Monocytes
DEFB4A	1.11e-44	-4.0254	0.13	0.031	3.33e-41	Monocytes
CBR1	1.32e-44	-3.66715	0.045	0.35	3.97e-41	Monocytes
MRPS31	1.87e-44	-1.78389	0.038	0.396	5.61e-41	Monocytes
PLK3	1.93e-44	2.60302	0.601	0.251	5.8e-41	Monocytes
S100A10	2.06e-44	3.56149	0.686	0.393	6.19e-41	Monocytes
RABL2B	2.31e-44	-1.60017	0.024	0.405	6.93e-41	Monocytes
RPL37	2.87e-44	-0.705075	0.682	0.347	8.62e-41	Monocytes
TPRG1	3.92e-44	-4.22323	0.151	0.147	1.18e-40	Monocytes
NME5	4.18e-44	-1.54734	0.012	0.413	1.25e-40	Monocytes
PITX1	4.46e-44	-3.99706	0.012	0.337	1.34e-40	Monocytes
GSN	5.49e-44	-0.916779	0.703	0.373	1.65e-40	Monocytes
GIMAP4	5.49e-44	1.35613	0.66	0.128	1.65e-40	Monocytes
DUSP5	6.3e-44	-0.301117	0.325	0.145	1.89e-40	Monocytes
PRSS22	6.39e-44	-5.86347	0.014	0.303	1.92e-40	Monocytes
CCDC152	6.41e-44	-3.58406	0.035	0.146	1.92e-40	Monocytes
RASSF5	6.6e-44	2.87853	0.658	0.243	1.98e-40	Monocytes
MAPK15	6.84e-44	-2.12759	0.014	0.389	2.05e-40	Monocytes
ZFYVE28	7.03e-44	-0.960393	0.524	0.192	2.11e-40	Monocytes
CTD-2192J16.22	8.2e-44	2.4201	0.17	0.261	2.46e-40	Monocytes
XXbac-BPG299F13.17	8.38e-44	-3.25722	0.467	0.177	2.51e-40	Monocytes
DIAPH2	9.5e-44	-1.03767	0.083	0.42	2.85e-40	Monocytes
TXN	9.53e-44	1.03483	0.12	0.396	2.86e-40	Monocytes
ARRB2	1.04e-43	1.45662	0.667	0.244	3.13e-40	Monocytes
TFR2	1.06e-43	-4.63089	0.005	0.108	3.18e-40	Monocytes
AC105339.1	1.07e-43	-3.09636	0.25	0.094	3.21e-40	Monocytes
RASGRP2	1.11e-43	-0.522315	0.226	0.123	3.33e-40	Monocytes
CKLF	1.94e-43	0.325333	0.646	0.33	5.81e-40	Monocytes
DZIP1L	1.98e-43	-1.99466	0.012	0.361	5.94e-40	Monocytes
AGAP2	2.52e-43	-2.22329	0.248	0.089	7.56e-40	Monocytes
CCDC88A	3.33e-43	3.10413	0.644	0.15	1e-39	Monocytes
RFX8	3.44e-43	0.753825	0.005	0.123	1.03e-39	Monocytes
MT-ND5	3.66e-43	-3.1039	0.139	0.376	1.1e-39	Monocytes
SECTM1	5.32e-43	0.349391	0.592	0.112	1.6e-39	Monocytes
LY96	6.47e-43	3.88368	0.632	0.131	1.94e-39	Monocytes
ALDH1L1	9.88e-43	-2.55117	0.007	0.369	2.96e-39	Monocytes
C10orf107	1.07e-42	-1.57593	0.012	0.393	3.2e-39	Monocytes
METRN	1.13e-42	-2.80958	0.045	0.37	3.39e-39	Monocytes
TSPAN19	1.18e-42	-1.83832	0.009	0.374	3.55e-39	Monocytes
LINC01272	1.41e-42	5.04696	0.656	0.088	4.24e-39	Monocytes
GPR68	1.44e-42	-4.67358	0.073	0.11	4.33e-39	Monocytes
SAMD9	1.67e-42	-0.978491	0.142	0.36	5.02e-39	Monocytes
DAW1	3.06e-42	-1.40827	0.014	0.377	9.17e-39	Monocytes
SLC14A1	3.31e-42	-5.40421	0.002	0.101	9.92e-39	Monocytes
HLA-DQA2	3.35e-42	2.66453	0.658	0.129	1e-38	Monocytes
THBD	3.91e-42	3.91987	0.663	0.097	1.17e-38	Monocytes
GAS6	4.57e-42	2.10483	0.205	0.259	1.37e-38	Monocytes
RAB3A	4.58e-42	0.711497	0.274	0.12	1.37e-38	Monocytes
KIAA2012	6.2e-42	-1.7817	0.009	0.364	1.86e-38	Monocytes
SOCS3	1.11e-41	2.07031	0.653	0.245	3.33e-38	Monocytes
PRRG4	1.42e-41	-2.22383	0.059	0.373	4.25e-38	Monocytes
C11orf97	1.55e-41	-1.7497	0.012	0.376	4.64e-38	Monocytes
TCTEX1D4	1.95e-41	-2.29132	0.017	0.392	5.84e-38	Monocytes
GADD45G	1.98e-41	0.998045	0.542	0.307	5.95e-38	Monocytes
MRPS6	2.02e-41	1.27265	0.691	0.37	6.06e-38	Monocytes
IL2RG	2.11e-41	-1.73015	0.568	0.172	6.33e-38	Monocytes
SPAG8	2.39e-41	-1.75219	0.021	0.366	7.18e-38	Monocytes
VEGFA	2.59e-41	1.9152	0.651	0.13	7.76e-38	Monocytes
MFNG	2.97e-41	-0.49965	0.198	0.129	8.9e-38	Monocytes
SPHK1	3.26e-41	4.01985	0.651	0.149	9.77e-38	Monocytes
RP11-32B5.7	3.31e-41	-0.37721	0.285	0.104	9.94e-38	Monocytes
GIPR	3.8e-41	-2.26651	0.012	0.355	1.14e-37	Monocytes
ABL2	5.33e-41	4.06203	0.59	0.246	1.6e-37	Monocytes
LIMD2	6.28e-41	-1.40561	0.535	0.175	1.88e-37	Monocytes
RPL21	2.89e-40	-1.28646	0.675	0.356	8.68e-37	Monocytes
CSTA	3.08e-40	1.6353	0.634	0.154	9.24e-37	Monocytes
PEA15	3.67e-40	4.10358	0.627	0.189	1.1e-36	Monocytes
MALT1	4.38e-40	3.98835	0.611	0.214	1.31e-36	Monocytes
CLDN25	6.26e-40	-3.67191	0.264	0.062	1.88e-36	Monocytes
ARHGDIB	7.98e-40	0.413145	0.649	0.3	2.39e-36	Monocytes
BAIAP3	8.19e-40	-2.92732	0.007	0.35	2.46e-36	Monocytes
CENPF	8.81e-40	-1.18403	0.252	0.173	2.64e-36	Monocytes
COL7A1	1.13e-39	0.589965	0.024	0.107	3.39e-36	Monocytes
CX3CR1	1.42e-39	3.0726	0.625	0.039	4.27e-36	Monocytes
TRIM31	2e-39	-3.61663	0.12	0.109	6.01e-36	Monocytes
KLHL15	2.14e-39	1.25628	0.113	0.173	6.42e-36	Monocytes
EMILIN1	2.33e-39	1.29959	0.116	0.097	7e-36	Monocytes
RP11-344P13.6	3.09e-39	-3.14766	0.005	0.17	9.27e-36	Monocytes
COL18A1	4.27e-39	-1.168	0.396	0.127	1.28e-35	Monocytes
MBNL1	4.93e-39	-0.536425	0.601	0.358	1.48e-35	Monocytes
RGS10	6.7e-39	1.4938	0.656	0.23	2.01e-35	Monocytes
VWA3A	6.81e-39	-2.67621	0.007	0.366	2.04e-35	Monocytes
AC006277.2	6.87e-39	-3.88967	0.132	0.101	2.06e-35	Monocytes
PTRF	8.29e-39	0.443012	0.118	0.064	2.49e-35	Monocytes
ADH1C	1.76e-38	-6.2328	0.009	0.306	5.28e-35	Monocytes
IL17RB	2.33e-38	-4.27318	0.101	0.066	6.98e-35	Monocytes
CORT	2.53e-38	-4.14911	0	0.101	7.59e-35	Monocytes
NFAM1	3.47e-38	3.96261	0.618	0.047	1.04e-34	Monocytes
BTG2	3.61e-38	0.486113	0.642	0.302	1.08e-34	Monocytes
STOML3	4.45e-38	-1.53721	0.009	0.365	1.34e-34	Monocytes
RP13-735L24.1	5.22e-38	-3.85032	0.177	0.059	1.57e-34	Monocytes
TGM2	6.66e-38	2.91196	0.67	0.163	2e-34	Monocytes
RP3-477O4.14	7.67e-38	0.519639	0.203	0.061	2.3e-34	Monocytes
RPLP0	9.86e-38	-1.42191	0.684	0.379	2.96e-34	Monocytes
SLC34A2	1.76e-37	-4.89492	0.042	0.11	5.29e-34	Monocytes
KCNA7	2.08e-37	-3.39844	0.198	0.07	6.24e-34	Monocytes
SPDEF	2.16e-37	-3.56814	0.014	0.117	6.48e-34	Monocytes
DEF6	3.52e-37	-0.859719	0.446	0.215	1.06e-33	Monocytes
TCTEX1D1	5.83e-37	-1.47147	0.019	0.38	1.75e-33	Monocytes
SDPR	6.52e-37	-0.903971	0.243	0.091	1.95e-33	Monocytes
ETS1	1.73e-36	-4.54277	0.059	0.168	5.18e-33	Monocytes
CFAP52	2.07e-36	-1.25967	0.012	0.396	6.2e-33	Monocytes
KHDC1L	2.07e-36	-3.93936	0.116	0.073	6.2e-33	Monocytes
GPR162	2.85e-36	-1.38103	0.064	0.374	8.54e-33	Monocytes
IDO1	3.09e-36	0.302758	0.255	0.116	9.28e-33	Monocytes
AKR1C2	4.21e-36	-6.21817	0.007	0.275	1.26e-32	Monocytes
TDRD9	4.32e-36	2.43481	0.611	0.083	1.3e-32	Monocytes
AIM1L	5.95e-36	-4.81915	0.014	0.118	1.78e-32	Monocytes
EPPIN	1.29e-35	-2.56258	0.012	0.345	3.88e-32	Monocytes
ARL10	1.5e-35	0.627271	0.559	0.127	4.49e-32	Monocytes
AC013264.2	1.73e-35	-1.47009	0.007	0.366	5.2e-32	Monocytes
DDIT3	1.75e-35	0.409235	0.639	0.274	5.24e-32	Monocytes
FCGR3A	1.98e-35	4.92745	0.644	0.052	5.94e-32	Monocytes
CTA-212A2.3	2.27e-35	1.19965	0.481	0.285	6.82e-32	Monocytes
PP7080	2.47e-35	-2.40429	0.238	0.218	7.41e-32	Monocytes
MAMLD1	2.78e-35	3.29029	0.639	0.088	8.33e-32	Monocytes
ZFP36L2	3.01e-35	-1.57451	0.458	0.297	9.02e-32	Monocytes
LRRC2	3.06e-35	-5.00114	0.002	0.114	9.18e-32	Monocytes
RP11-182L21.6	3.45e-35	-1.85267	0.552	0.177	1.03e-31	Monocytes
RPS23	4.5e-35	-1.94602	0.656	0.346	1.35e-31	Monocytes
MCM10	4.92e-35	-3.94932	0.208	0.093	1.48e-31	Monocytes
MCF2L2	5.31e-35	-2.97697	0.222	0.18	1.59e-31	Monocytes
WI2-1959D15.1	6e-35	-2.62449	0.007	0.358	1.8e-31	Monocytes
MT-ND2	1.25e-34	-1.08125	0.149	0.397	3.75e-31	Monocytes
EPHA1-AS1	1.3e-34	0.590166	0.285	0.102	3.91e-31	Monocytes
ZNF430	2.33e-34	-0.96576	0.262	0.206	6.99e-31	Monocytes
MAATS1	2.7e-34	-1.61737	0.019	0.388	8.1e-31	Monocytes
CHST12	2.76e-34	-2.9327	0.278	0.277	8.29e-31	Monocytes
SRSF7	3.02e-34	-3.68097	0.144	0.363	9.05e-31	Monocytes
RP11-354E11.2	3.07e-34	-4.33847	0.113	0.057	9.21e-31	Monocytes
TBC1D31	3.36e-34	-3.52195	0.045	0.187	1.01e-30	Monocytes
TFF3	3.81e-34	-5.84496	0.017	0.306	1.14e-30	Monocytes
GPR82	4.12e-34	-2.65568	0.064	0.136	1.24e-30	Monocytes
RAB33A	4.16e-34	-1.01365	0.064	0.108	1.25e-30	Monocytes
LAMB3	4.45e-34	-1.89532	0.116	0.188	1.33e-30	Monocytes
ZCCHC18	5.05e-34	-4.55544	0.123	0.074	1.52e-30	Monocytes
SLC2A6	6.3e-34	2.60826	0.618	0.163	1.89e-30	Monocytes
RP11-415F23.2	6.61e-34	-4.9826	0	0.128	1.98e-30	Monocytes
RASD1	7.51e-34	1.01691	0.137	0.116	2.25e-30	Monocytes
SPINK2	1.17e-33	-2.21757	0.139	0.178	3.51e-30	Monocytes
KB-1732A1.1	1.4e-33	1.25745	0.486	0.117	4.2e-30	Monocytes
IGFBP6	1.49e-33	-2.20521	0.014	0.148	4.48e-30	Monocytes
TRG-AS1	1.75e-33	-0.837436	0.354	0.114	5.25e-30	Monocytes
CFAP65	2.02e-33	-1.80352	0.012	0.363	6.07e-30	Monocytes
PALLD	2.3e-33	-2.95337	0.066	0.366	6.89e-30	Monocytes
C3	2.5e-33	-1.5309	0.104	0.205	7.49e-30	Monocytes
ARHGAP11A	2.58e-33	-4.27878	0.012	0.128	7.74e-30	Monocytes
ASF1B	5.95e-33	-0.600933	0.012	0.103	1.78e-29	Monocytes
KCP	6.55e-33	0.609091	0.333	0.129	1.97e-29	Monocytes
IFITM3	6.67e-33	3.63838	0.698	0.351	2e-29	Monocytes
ADAMTS7	6.89e-33	-4.01334	0.106	0.055	2.07e-29	Monocytes
NSG1	7.26e-33	-4.59722	0	0.104	2.18e-29	Monocytes
LRRN3	8.83e-33	-4.58117	0	0.108	2.65e-29	Monocytes
SERPINB1	8.98e-33	3.44154	0.67	0.389	2.69e-29	Monocytes
CCDC180	1.47e-32	-1.90697	0.014	0.362	4.41e-29	Monocytes
AKR1B1	1.53e-32	-0.731267	0.476	0.302	4.6e-29	Monocytes
ZBED2	1.55e-32	-3.65752	0.134	0.088	4.65e-29	Monocytes
SLC7A2	2.13e-32	-2.52613	0.002	0.354	6.38e-29	Monocytes
KDELC1	2.15e-32	-4.77572	0.005	0.143	6.45e-29	Monocytes
LACTB2-AS1	2.9e-32	-0.519827	0.005	0.126	8.71e-29	Monocytes
VAMP5	3.3e-32	1.08948	0.601	0.283	9.89e-29	Monocytes
DDIT4L	3.52e-32	-0.287877	0.031	0.122	1.06e-28	Monocytes
TMPRSS2	3.95e-32	-3.6916	0.002	0.348	1.18e-28	Monocytes
LDLRAD1	4.75e-32	-1.54798	0.017	0.388	1.43e-28	Monocytes
CCDC114	7.54e-32	-1.78018	0.019	0.363	2.26e-28	Monocytes
HABP2	8.62e-32	-3.3701	0.465	0.232	2.59e-28	Monocytes
GCLC	9.11e-32	-2.42647	0.04	0.384	2.73e-28	Monocytes
IL3RA	9.34e-32	2.88276	0.611	0.107	2.8e-28	Monocytes
TOX	1.78e-31	-5.01085	0.014	0.123	5.34e-28	Monocytes
CD300C	2.18e-31	4.94597	0.606	0.018	6.54e-28	Monocytes
KCNQ1OT1	2.46e-31	-1.33836	0.12	0.341	7.38e-28	Monocytes
CEACAM5	2.57e-31	-3.18069	0.009	0.118	7.71e-28	Monocytes
CDH22	2.58e-31	-3.94939	0.111	0.034	7.75e-28	Monocytes
WDR97	2.81e-31	-3.7921	0.078	0.151	8.44e-28	Monocytes
HILPDA	3.21e-31	1.65102	0.078	0.315	9.62e-28	Monocytes
SELL	3.31e-31	2.38991	0.257	0.119	9.93e-28	Monocytes
HSPA1A	3.43e-31	1.80811	0.193	0.408	1.03e-27	Monocytes
SERPINB11	4.08e-31	-6.23588	0.005	0.111	1.22e-27	Monocytes
AC006129.2	4.5e-31	-0.56469	0.054	0.121	1.35e-27	Monocytes
DNAI1	4.58e-31	-1.79977	0.017	0.368	1.37e-27	Monocytes
S100B	5.29e-31	1.95015	0.552	0.075	1.59e-27	Monocytes
ATP8B2	5.66e-31	-2.68125	0.118	0.15	1.7e-27	Monocytes
HSD17B13	8.84e-31	-4.12021	0.005	0.34	2.65e-27	Monocytes
C10orf10	1e-30	-3.93511	0.047	0.125	3.01e-27	Monocytes
OMG	1.15e-30	-4.04498	0.017	0.38	3.46e-27	Monocytes
POMK	1.37e-30	-4.48059	0.005	0.122	4.12e-27	Monocytes
RPS27A	1.85e-30	-2.40619	0.63	0.343	5.56e-27	Monocytes
NPC1	1.87e-30	3.39826	0.649	0.197	5.62e-27	Monocytes
ADA	1.91e-30	0.930605	0.443	0.127	5.73e-27	Monocytes
HSPA1B	2.09e-30	1.93273	0.167	0.401	6.26e-27	Monocytes
TNFSF4	2.1e-30	-0.458254	0.024	0.131	6.31e-27	Monocytes
CARS	2.34e-30	-2.14423	0.101	0.383	7.03e-27	Monocytes
ATP1B3	2.67e-30	2.23996	0.618	0.295	8.02e-27	Monocytes
YOD1	2.67e-30	-2.24756	0.158	0.237	8.02e-27	Monocytes
UPK1B	2.89e-30	-6.32095	0.021	0.141	8.67e-27	Monocytes
LRRC10B	3.01e-30	-1.43099	0.009	0.396	9.04e-27	Monocytes
PI3	3.83e-30	-8.19157	0.007	0.151	1.15e-26	Monocytes
EEF1B2	4.49e-30	-0.37742	0.656	0.373	1.35e-26	Monocytes
GNGT2	4.54e-30	1.18035	0.552	0.092	1.36e-26	Monocytes
F3	6.83e-30	-4.80374	0.028	0.259	2.05e-26	Monocytes
FSIP2	7.94e-30	-4.51379	0.012	0.137	2.38e-26	Monocytes
AC137932.4	8.5e-30	-0.820263	0.024	0.129	2.55e-26	Monocytes
FAM179A	8.72e-30	-1.95047	0.017	0.363	2.61e-26	Monocytes
TTLL9	1.18e-29	-2.05703	0.007	0.356	3.54e-26	Monocytes
SPARCL1	1.19e-29	-5.75123	0.007	0.248	3.57e-26	Monocytes
ANGPT2	1.95e-29	-1.32065	0.005	0.13	5.86e-26	Monocytes
CYP27C1	2.11e-29	-3.72386	0.137	0.036	6.32e-26	Monocytes
MT1E	2.48e-29	-2.19735	0.024	0.341	7.44e-26	Monocytes
ENPP1	3.75e-29	-4.45579	0.198	0.118	1.13e-25	Monocytes
SMIM6	3.76e-29	-4.04231	0.005	0.11	1.13e-25	Monocytes
NR4A2	4.4e-29	1.74816	0.599	0.332	1.32e-25	Monocytes
S1PR4	4.78e-29	0.25385	0.401	0.153	1.43e-25	Monocytes
RP5-1028K7.2	4.78e-29	-4.82933	0	0.111	1.44e-25	Monocytes
PRC1	5.11e-29	-1.41203	0.033	0.143	1.53e-25	Monocytes
CLDN1	5.21e-29	-3.94886	0.038	0.296	1.56e-25	Monocytes
PPL	5.23e-29	-4.00961	0.002	0.334	1.57e-25	Monocytes
TMSB15B	5.94e-29	-4.5482	0.021	0.11	1.78e-25	Monocytes
HES1	6.61e-29	-2.30739	0.108	0.333	1.98e-25	Monocytes
TMEM108	8.49e-29	-4.35241	0	0.128	2.55e-25	Monocytes
CTC-523E23.11	1.27e-28	-4.48021	0.059	0.123	3.81e-25	Monocytes
ECT2L	1.33e-28	-1.56481	0.012	0.357	3.99e-25	Monocytes
SAMD3	1.5e-28	-5.43959	0.005	0.118	4.51e-25	Monocytes
LPXN	1.72e-28	1.90829	0.597	0.168	5.17e-25	Monocytes
CARNS1	1.76e-28	-1.85982	0.005	0.102	5.29e-25	Monocytes
CALD1	1.95e-28	-4.35777	0	0.108	5.86e-25	Monocytes
TEX26	2.02e-28	-2.22172	0.009	0.352	6.07e-25	Monocytes
RP11-457M11.7	2.39e-28	0.565952	0.156	0.064	7.17e-25	Monocytes
DUSP10	2.52e-28	-0.405939	0.325	0.242	7.57e-25	Monocytes
CD40	2.97e-28	2.52468	0.618	0.221	8.91e-25	Monocytes
GOLIM4	3.41e-28	1.59534	0.219	0.217	1.02e-24	Monocytes
KLF12	3.81e-28	-3.2196	0.071	0.184	1.14e-24	Monocytes
MAD2L2	4.36e-28	1.62712	0.462	0.179	1.31e-24	Monocytes
KRTDAP	4.43e-28	-3.50462	0.278	0.083	1.33e-24	Monocytes
SMAD7	5.2e-28	2.14413	0.592	0.146	1.56e-24	Monocytes
MPV17L	6.09e-28	-2.02018	0.017	0.353	1.83e-24	Monocytes
CD5	9.82e-28	-1.43181	0.019	0.109	2.94e-24	Monocytes
FAM83D	9.91e-28	-4.93428	0.005	0.11	2.97e-24	Monocytes
FKBP5	1.03e-27	1.49014	0.601	0.24	3.1e-24	Monocytes
ZBP1	1.21e-27	-5.42898	0	0.118	3.64e-24	Monocytes
FABP6	1.44e-27	-5.17441	0.009	0.323	4.33e-24	Monocytes
PIM3	1.62e-27	2.75705	0.625	0.348	4.86e-24	Monocytes
ACSL6	1.78e-27	-4.72587	0	0.12	5.34e-24	Monocytes
LTF	2.22e-27	-4.11484	0.116	0.055	6.65e-24	Monocytes
MAFK	2.31e-27	-0.343495	0.425	0.238	6.94e-24	Monocytes
ABHD1	2.83e-27	-2.38902	0.002	0.127	8.49e-24	Monocytes
FAM89A	3.96e-27	1.53894	0.611	0.122	1.19e-23	Monocytes
RP11-10J21.4	4.34e-27	-3.37912	0.259	0.123	1.3e-23	Monocytes
TET1	4.73e-27	-4.94788	0.042	0.131	1.42e-23	Monocytes
CALB1	5.37e-27	-4.73509	0.019	0.112	1.61e-23	Monocytes
ABCA12	5.58e-27	-3.42934	0.064	0.171	1.67e-23	Monocytes
MT-CO3	6.21e-27	-1.35952	0.184	0.368	1.86e-23	Monocytes
RNF125	6.82e-27	-4.04976	0.066	0.15	2.05e-23	Monocytes
HPGDS	8.08e-27	-3.86258	0.149	0.12	2.42e-23	Monocytes
RECK	8.21e-27	0.2612	0.175	0.165	2.46e-23	Monocytes
FYN	8.25e-27	-2.82685	0.321	0.193	2.47e-23	Monocytes
ITGA2	8.93e-27	-3.10984	0.012	0.354	2.68e-23	Monocytes
HES4	9.71e-27	0.811686	0.182	0.161	2.91e-23	Monocytes
RP11-796E2.4	1.06e-26	1.98558	0.509	0.168	3.17e-23	Monocytes
RP11-702H23.4	1.07e-26	-3.3532	0.333	0.112	3.22e-23	Monocytes
RP11-158K1.3	1.21e-26	-0.384002	0.005	0.129	3.62e-23	Monocytes
LUCAT1	1.36e-26	3.76689	0.325	0.159	4.07e-23	Monocytes
PIP4K2A	1.4e-26	-1.83979	0.366	0.265	4.2e-23	Monocytes
C16orf89	1.46e-26	-3.52548	0.047	0.144	4.38e-23	Monocytes
HHLA2	1.58e-26	-2.02831	0.009	0.337	4.75e-23	Monocytes
NRG1	1.85e-26	3.30139	0.288	0.083	5.55e-23	Monocytes
AKAP5	2.86e-26	-3.11561	0.057	0.113	8.59e-23	Monocytes
AC023491.2	2.94e-26	-3.57715	0.123	0.066	8.82e-23	Monocytes
SLC6A14	3.07e-26	-5.66443	0.007	0.19	9.22e-23	Monocytes
UBE2D1	3.2e-26	3.04816	0.526	0.294	9.59e-23	Monocytes
FGF9	4.62e-26	-4.81004	0	0.117	1.39e-22	Monocytes
CMTM2	4.89e-26	0.858796	0.158	0.166	1.47e-22	Monocytes
CD9	5.96e-26	-1.67482	0.191	0.414	1.79e-22	Monocytes
GRIN2D	6.24e-26	1.80634	0.55	0.142	1.87e-22	Monocytes
EME1	6.49e-26	-0.327257	0.005	0.111	1.95e-22	Monocytes
RP11-655M14.13	9.69e-26	-4.05196	0.222	0.092	2.91e-22	Monocytes
GSTA3	9.73e-26	-2.64024	0.005	0.308	2.92e-22	Monocytes
JUP	1.28e-25	-4.51659	0.05	0.322	3.84e-22	Monocytes
ADAMTS6	1.47e-25	-4.56094	0.005	0.11	4.4e-22	Monocytes
ZFP36	1.52e-25	0.960277	0.618	0.319	4.55e-22	Monocytes
CD8A	1.83e-25	-4.36923	0.009	0.151	5.48e-22	Monocytes
BIRC3	1.87e-25	2.05043	0.314	0.265	5.62e-22	Monocytes
RP11-415I12.3	2.07e-25	-4.3705	0	0.113	6.21e-22	Monocytes
AVIL	2.14e-25	-2.71083	0.068	0.224	6.41e-22	Monocytes
RP11-400N9.1	3.4e-25	0.785083	0.215	0.085	1.02e-21	Monocytes
RP11-93K22.13	3.6e-25	-3.46977	0.179	0.086	1.08e-21	Monocytes
KIT	4.07e-25	-4.38311	0.057	0.138	1.22e-21	Monocytes
RP11-195B17.1	4.56e-25	-3.93912	0.163	0.114	1.37e-21	Monocytes
CDHR4	5.34e-25	-2.21148	0.007	0.362	1.6e-21	Monocytes
CTC-487M23.8	5.41e-25	-2.70796	0.116	0.074	1.62e-21	Monocytes
ZNF575	5.62e-25	-0.494951	0.031	0.118	1.69e-21	Monocytes
CEBPB	8.07e-25	5.48318	0.644	0.383	2.42e-21	Monocytes
FRMPD2	1.03e-24	-2.51171	0.005	0.362	3.08e-21	Monocytes
CCL20	1.05e-24	1.49686	0.304	0.13	3.14e-21	Monocytes
GABRE	1.32e-24	-2.57281	0.017	0.107	3.97e-21	Monocytes
OXTR	1.55e-24	-4.19235	0.007	0.291	4.65e-21	Monocytes
FMO2	1.56e-24	-5.86333	0	0.127	4.69e-21	Monocytes
CHN1	1.67e-24	-4.83967	0.002	0.114	5.01e-21	Monocytes
RAPGEF6	1.8e-24	-1.33596	0.08	0.189	5.4e-21	Monocytes
CTD-2033A16.1	1.85e-24	-4.0094	0.101	0.088	5.55e-21	Monocytes
BCYRN1	1.89e-24	-2.909	0.009	0.343	5.66e-21	Monocytes
VNN3	2.54e-24	-3.36549	0.028	0.342	7.61e-21	Monocytes
ALPL	3.38e-24	-5.27152	0.005	0.117	1.01e-20	Monocytes
2020-09-01	4.86e-24	-4.3295	0.054	0.183	1.46e-20	Monocytes
PROB1	6.53e-24	-4.5388	0.021	0.142	1.96e-20	Monocytes
OSM	6.56e-24	4.8224	0.611	0.041	1.97e-20	Monocytes
RP11-867G23.8	7.05e-24	-4.09383	0.097	0.158	2.11e-20	Monocytes
RP4-583P15.16	8.57e-24	1.37509	0.281	0.093	2.57e-20	Monocytes
PPP2R5C	1.06e-23	-2.7416	0.179	0.403	3.19e-20	Monocytes
PRR29	1.25e-23	-1.61771	0.028	0.381	3.75e-20	Monocytes
TCN1	1.66e-23	-6.11235	0.002	0.119	4.99e-20	Monocytes
OPN3	1.75e-23	1.49578	0.285	0.168	5.24e-20	Monocytes
RP11-137H2.4	1.9e-23	0.706815	0.12	0.091	5.71e-20	Monocytes
TMEM233	2.5e-23	-4.353	0.078	0.115	7.49e-20	Monocytes
PLXNC1	2.78e-23	2.51521	0.597	0.136	8.34e-20	Monocytes
CCNO	2.97e-23	-4.92471	0.007	0.307	8.92e-20	Monocytes
HLA-DQB2	3.13e-23	2.02476	0.59	0.03	9.38e-20	Monocytes
TMEM163	3.61e-23	2.76011	0.302	0.043	1.08e-19	Monocytes
RP11-894J14.5	3.89e-23	-3.53568	0.281	0.1	1.17e-19	Monocytes
TM6SF1	4.31e-23	2.77229	0.309	0.035	1.29e-19	Monocytes
MATK	4.53e-23	0.635618	0.568	0.161	1.36e-19	Monocytes
OTUD7A	4.66e-23	0.314053	0.009	0.109	1.4e-19	Monocytes
ZNF667	5.1e-23	-4.15983	0.012	0.111	1.53e-19	Monocytes
DLL4	5.33e-23	-3.75593	0.252	0.094	1.6e-19	Monocytes
ARHGAP25	5.39e-23	0.626251	0.528	0.148	1.62e-19	Monocytes
OSGEPL1-AS1	5.47e-23	0.386094	0.005	0.103	1.64e-19	Monocytes
NUF2	5.62e-23	-3.43885	0.009	0.101	1.69e-19	Monocytes
GDF15	6.06e-23	-5.32922	0.012	0.276	1.82e-19	Monocytes
RARRES1	6.63e-23	-3.80384	0.064	0.184	1.99e-19	Monocytes
ITGAE	6.91e-23	-1.57979	0.439	0.354	2.07e-19	Monocytes
GPR87	8.02e-23	-4.04327	0.005	0.117	2.41e-19	Monocytes
RP11-47L3.1	8.14e-23	-2.6309	0.002	0.11	2.44e-19	Monocytes
DLX2	8.55e-23	1.39462	0.679	0.463	2.57e-19	Monocytes
C11orf72	1.05e-22	-3.30272	0.281	0.092	3.16e-19	Monocytes
LRP1B	1.17e-22	-3.58734	0.377	0.257	3.52e-19	Monocytes
PPP1R14A	1.4e-22	1.04669	0.571	0.031	4.19e-19	Monocytes
DGKD	1.46e-22	-2.44164	0.189	0.179	4.39e-19	Monocytes
RP11-350J20.12	1.52e-22	-4.80913	0.002	0.104	4.57e-19	Monocytes
RNF122	1.57e-22	0.412535	0.104	0.072	4.7e-19	Monocytes
LINC01571	1.66e-22	-1.66549	0.019	0.353	4.99e-19	Monocytes
LLNLR-246C6.1	2.06e-22	1.41705	0.415	0.092	6.19e-19	Monocytes
RP11-398K22.12	3.37e-22	-4.49616	0.002	0.14	1.01e-18	Monocytes
C16orf90	4.06e-22	-3.8538	0.158	0.078	1.22e-18	Monocytes
CEACAM7	5.42e-22	-4.18851	0.035	0.107	1.63e-18	Monocytes
CNRIP1	5.71e-22	1.69102	0.557	0.023	1.71e-18	Monocytes
SLC38A5	6.04e-22	-3.45588	0.009	0.114	1.81e-18	Monocytes
RP11-805I24.1	7.76e-22	-3.78883	0.13	0.076	2.33e-18	Monocytes
KBTBD8	7.96e-22	1.84321	0.587	0.055	2.39e-18	Monocytes
ACY3	8.79e-22	-4.38174	0.118	0.085	2.64e-18	Monocytes
FKBP10	9.14e-22	-3.43005	0.38	0.212	2.74e-18	Monocytes
CTB-55O6.13	1.03e-21	-1.62694	0.019	0.161	3.09e-18	Monocytes
SLAMF1	1.1e-21	-0.373419	0.104	0.116	3.3e-18	Monocytes
SNURF	1.12e-21	-4.74767	0.002	0.129	3.37e-18	Monocytes
CTD-2020K17.1	1.21e-21	0.748793	0.59	0.114	3.63e-18	Monocytes
KRT23	1.25e-21	-5.82976	0.026	0.287	3.76e-18	Monocytes
PNP	1.33e-21	2.65983	0.585	0.261	3.99e-18	Monocytes
FMO3	1.43e-21	-5.9157	0.005	0.314	4.3e-18	Monocytes
MT-ND4L	1.45e-21	-2.40704	0.191	0.374	4.36e-18	Monocytes
RP11-305L7.3	1.55e-21	-4.47077	0.292	0.213	4.65e-18	Monocytes
LINC00618	1.63e-21	-4.21251	0.007	0.128	4.88e-18	Monocytes
RP11-244H3.4	1.63e-21	-0.42785	0.024	0.101	4.88e-18	Monocytes
CHAC1	1.7e-21	-4.51562	0.002	0.128	5.09e-18	Monocytes
RP11-479O9.4	2.08e-21	-4.47429	0.002	0.131	6.23e-18	Monocytes
NCR3	2.22e-21	-6.67481	0.007	0.139	6.66e-18	Monocytes
KIAA1456	2.34e-21	-2.1854	0.014	0.341	7.02e-18	Monocytes
H1FX	2.5e-21	-1.19485	0.509	0.369	7.51e-18	Monocytes
RP11-357N13.3	3.49e-21	-4.32522	0	0.128	1.05e-17	Monocytes
GNLY	3.65e-21	-4.05827	0.009	0.107	1.1e-17	Monocytes
DSE	3.92e-21	3.38136	0.613	0.294	1.18e-17	Monocytes
MYL9	4.13e-21	-3.94257	0.024	0.112	1.24e-17	Monocytes
RP11-214O1.3	4.72e-21	2.17345	0.309	0.104	1.42e-17	Monocytes
FAM3D	4.96e-21	-6.04706	0.005	0.274	1.49e-17	Monocytes
PDGFD	5.89e-21	-5.00144	0	0.106	1.77e-17	Monocytes
RP11-31F15.2	6.16e-21	-4.36452	0.021	0.107	1.85e-17	Monocytes
S1PR3	6.57e-21	2.65926	0.535	0.1	1.97e-17	Monocytes
PAQR4	7.2e-21	-2.4089	0.045	0.155	2.16e-17	Monocytes
CCL17	7.27e-21	2.03179	0.167	0.153	2.18e-17	Monocytes
HAS2	7.53e-21	-3.58258	0.101	0.052	2.26e-17	Monocytes
HCG15	8.32e-21	-3.16395	0.396	0.129	2.5e-17	Monocytes
ZNF620	1.08e-20	-1.98097	0.101	0.156	3.24e-17	Monocytes
OTOA	1.22e-20	3.49464	0.233	0.091	3.65e-17	Monocytes
MAN1A1	1.24e-20	-0.815838	0.377	0.208	3.72e-17	Monocytes
POU2F2	1.48e-20	1.85229	0.538	0.192	4.44e-17	Monocytes
FASLG	1.8e-20	-2.82627	0.007	0.108	5.39e-17	Monocytes
ELOVL6	1.83e-20	-4.32121	0.017	0.159	5.49e-17	Monocytes
SNHG22	1.97e-20	-4.0929	0.104	0.1	5.92e-17	Monocytes
LCN2	2.11e-20	-5.88597	0.002	0.191	6.33e-17	Monocytes
RPL18	3.46e-20	-1.65964	0.583	0.355	1.04e-16	Monocytes
ANKRD36	3.81e-20	-3.51741	0.073	0.317	1.14e-16	Monocytes
AHNAK2	3.98e-20	-3.38155	0.014	0.309	1.19e-16	Monocytes
RCAN2	4.63e-20	-4.43381	0.005	0.108	1.39e-16	Monocytes
PPFIA4	5.26e-20	0.710218	0.325	0.117	1.58e-16	Monocytes
MAB21L3	5.49e-20	-3.80349	0.005	0.114	1.65e-16	Monocytes
RP11-343L5.2	5.59e-20	-3.80142	0.101	0.076	1.68e-16	Monocytes
ZNF831	5.82e-20	-4.3278	0.153	0.058	1.75e-16	Monocytes
MSC	8.31e-20	1.03659	0.509	0.081	2.49e-16	Monocytes
EDC4	8.8e-20	-0.549916	0.005	0.125	2.64e-16	Monocytes
TAS2R5	8.87e-20	-4.1753	0	0.106	2.66e-16	Monocytes
OSBPL6	1.12e-19	-2.46128	0.009	0.332	3.35e-16	Monocytes
EPS8L1	1.21e-19	-4.28915	0.014	0.308	3.62e-16	Monocytes
AC015922.6	1.29e-19	-3.58114	0.297	0.14	3.88e-16	Monocytes
RP11-168F9.2	1.3e-19	-3.00695	0.363	0.164	3.91e-16	Monocytes
RAMP1	1.34e-19	1.26136	0.17	0.208	4.02e-16	Monocytes
GCNT3	1.67e-19	-5.45697	0	0.103	5.01e-16	Monocytes
PMAIP1	1.75e-19	0.633575	0.486	0.292	5.25e-16	Monocytes
KCTD12	1.83e-19	2.5863	0.474	0.26	5.5e-16	Monocytes
NR4A1	1.92e-19	1.81196	0.557	0.193	5.77e-16	Monocytes
MALAT1	1.95e-19	-2.63007	0.255	0.433	5.85e-16	Monocytes
C2orf40	2.38e-19	-5.22163	0.009	0.297	7.14e-16	Monocytes
JAK3	2.44e-19	0.334108	0.524	0.161	7.33e-16	Monocytes
BMX	2.69e-19	-4.32306	0.002	0.101	8.06e-16	Monocytes
RP11-977G19.12	2.87e-19	-2.43742	0.014	0.143	8.62e-16	Monocytes
FTO	3.08e-19	-2.36559	0.05	0.332	9.25e-16	Monocytes
CEBPD	4.07e-19	3.13517	0.585	0.336	1.22e-15	Monocytes
CD7	4.56e-19	-7.35039	0.017	0.16	1.37e-15	Monocytes
CD1E	5.93e-19	1.34885	0.559	0.014	1.78e-15	Monocytes
CTD-2012K14.7	6e-19	0.441448	0.007	0.122	1.8e-15	Monocytes
MEF2C	6.88e-19	2.34689	0.342	0.14	2.06e-15	Monocytes
LINC00976	9.12e-19	-3.76388	0.167	0.086	2.74e-15	Monocytes
CSN1S1	1.03e-18	-4.20118	0	0.104	3.1e-15	Monocytes
FBP1	1.06e-18	1.61209	0.526	0.259	3.19e-15	Monocytes
SPON1	1.07e-18	-4.86809	0	0.116	3.21e-15	Monocytes
PTTG2	1.1e-18	-3.75821	0.368	0.209	3.29e-15	Monocytes
THEMIS	1.14e-18	-6.01492	0	0.12	3.42e-15	Monocytes
PRAP1	1.18e-18	-4.46004	0.014	0.124	3.53e-15	Monocytes
FSD1	1.18e-18	-4.94814	0.002	0.12	3.55e-15	Monocytes
RPS4X	1.21e-18	-2.54187	0.58	0.355	3.62e-15	Monocytes
RP1-28O10.1	1.21e-18	2.3026	0.245	0.169	3.63e-15	Monocytes
IFNG	1.33e-18	-2.60417	0.012	0.106	3.99e-15	Monocytes
RP11-4B16.4	1.38e-18	1.43717	0.104	0.072	4.13e-15	Monocytes
CACNA1H	1.65e-18	-4.66823	0	0.116	4.94e-15	Monocytes
RNF157	1.85e-18	-4.82019	0.002	0.132	5.55e-15	Monocytes
TAF5	2.35e-18	-2.61129	0.035	0.158	7.06e-15	Monocytes
CNFN	2.58e-18	-3.30509	0.241	0.206	7.74e-15	Monocytes
SOX4	2.62e-18	-0.743017	0.175	0.295	7.87e-15	Monocytes
HNF1A	3.01e-18	-2.92657	0.472	0.176	9.03e-15	Monocytes
CYP2F1	3.09e-18	-7.31279	0.009	0.129	9.26e-15	Monocytes
CTC-505O3.3	3.82e-18	-4.51072	0.005	0.119	1.15e-14	Monocytes
TMEM176B	4.23e-18	3.00272	0.599	0.132	1.27e-14	Monocytes
LRMP	4.47e-18	-0.422056	0.153	0.147	1.34e-14	Monocytes
MAP3K19	5.37e-18	-1.42438	0.059	0.404	1.61e-14	Monocytes
RGL4	5.44e-18	-3.72655	0.031	0.133	1.63e-14	Monocytes
SLC45A1	5.97e-18	0.996597	0.361	0.191	1.79e-14	Monocytes
AC092835.2	6.67e-18	-0.388311	0.007	0.138	2e-14	Monocytes
SLCO6A1	7.05e-18	-3.25479	0.238	0.062	2.11e-14	Monocytes
RPS29	7.1e-18	-2.1877	0.566	0.344	2.13e-14	Monocytes
YPEL5	7.49e-18	-1.52166	0.568	0.4	2.25e-14	Monocytes
DNAH10	7.99e-18	-1.97018	0.019	0.378	2.4e-14	Monocytes
DDX11-AS1	8.3e-18	-4.45208	0.021	0.138	2.49e-14	Monocytes
MESP1	8.55e-18	-5.91865	0.012	0.166	2.57e-14	Monocytes
ENHO	8.86e-18	1.30918	0.524	0.067	2.66e-14	Monocytes
C8orf4	9.5e-18	-1.21654	0.017	0.118	2.85e-14	Monocytes
ISG15	1.01e-17	2.0297	0.241	0.392	3.02e-14	Monocytes
POU2AF1	1.16e-17	-1.99061	0.014	0.356	3.49e-14	Monocytes
PIEZO2	1.18e-17	-3.31227	0.002	0.128	3.54e-14	Monocytes
NPIPB3	1.2e-17	0.476364	0.231	0.107	3.6e-14	Monocytes
INPP4A	1.31e-17	-2.38952	0.158	0.23	3.94e-14	Monocytes
CAMK4	1.34e-17	-5.8179	0.009	0.11	4.03e-14	Monocytes
A1BG	1.38e-17	0.397242	0.278	0.168	4.13e-14	Monocytes
RP11-412D9.4	1.38e-17	-3.52331	0.007	0.165	4.14e-14	Monocytes
UBE2S	1.63e-17	-2.87718	0.399	0.345	4.89e-14	Monocytes
LAX1	1.65e-17	-4.92	0.026	0.151	4.94e-14	Monocytes
CALCRL	1.74e-17	2.5763	0.304	0.066	5.23e-14	Monocytes
ZNF295-AS1	2.24e-17	-3.91778	0.005	0.298	6.71e-14	Monocytes
CAPN8	2.34e-17	-4.59053	0.002	0.149	7.02e-14	Monocytes
FBXO32	2.35e-17	-5.60488	0.014	0.228	7.04e-14	Monocytes
RP5-981O7.2	2.35e-17	-3.48749	0.297	0.134	7.06e-14	Monocytes
C4orf26	2.41e-17	-3.79697	0.271	0.128	7.24e-14	Monocytes
NKD1	2.46e-17	-0.47754	0.021	0.108	7.37e-14	Monocytes
AC024592.9	2.72e-17	-3.1434	0.278	0.118	8.16e-14	Monocytes
TRIB2	2.73e-17	-3.81809	0.028	0.248	8.19e-14	Monocytes
CLNK	2.79e-17	-6.24003	0.026	0.125	8.38e-14	Monocytes
MSMB	3.26e-17	-1.68309	0.012	0.118	9.78e-14	Monocytes
AC004012.1	3.33e-17	-3.4353	0.116	0.073	1e-13	Monocytes
CDH2	4.05e-17	-4.32996	0.021	0.123	1.21e-13	Monocytes
RP11-386I14.4	4.09e-17	2.88078	0.585	0.125	1.23e-13	Monocytes
RPPH1	4.8e-17	2.38468	0.288	0.158	1.44e-13	Monocytes
AC018816.3	4.95e-17	1.76997	0.149	0.127	1.48e-13	Monocytes
AC092580.4	5.55e-17	-5.98082	0.009	0.107	1.66e-13	Monocytes
ERP27	5.89e-17	-2.19568	0.009	0.116	1.77e-13	Monocytes
BPIFA2	5.92e-17	-4.95773	0.002	0.111	1.78e-13	Monocytes
CTB-55O6.12	5.96e-17	1.46574	0.153	0.153	1.79e-13	Monocytes
OXNAD1	6.85e-17	-4.1015	0.038	0.213	2.06e-13	Monocytes
PSORS1C2	6.85e-17	-2.80937	0.448	0.172	2.06e-13	Monocytes
HCAR3	7.8e-17	3.52138	0.505	0.057	2.34e-13	Monocytes
TCAF2	8.45e-17	0.999478	0.46	0.075	2.53e-13	Monocytes
SERPINB3	9.44e-17	-9.17232	0.007	0.152	2.83e-13	Monocytes
LINC01088	9.95e-17	-4.28417	0.014	0.113	2.99e-13	Monocytes
LINC01550	1.09e-16	-3.00612	0.012	0.171	3.26e-13	Monocytes
HDC	1.1e-16	-4.27379	0.061	0.126	3.3e-13	Monocytes
CITED1	1.25e-16	-3.37872	0.278	0.1	3.74e-13	Monocytes
MUC13	1.27e-16	-4.32824	0.038	0.153	3.81e-13	Monocytes
GALNT6	1.35e-16	0.487321	0.373	0.168	4.05e-13	Monocytes
PCDHGA1	1.45e-16	-3.04274	0.561	0.301	4.36e-13	Monocytes
BTG3	1.53e-16	0.640552	0.311	0.27	4.6e-13	Monocytes
ZEB1	1.56e-16	-1.18774	0.075	0.103	4.69e-13	Monocytes
ITM2C	1.61e-16	-4.8495	0.097	0.296	4.83e-13	Monocytes
PCAT29	1.71e-16	0.411503	0.019	0.182	5.12e-13	Monocytes
IL11	1.71e-16	-4.22637	0.009	0.102	5.13e-13	Monocytes
IFIT3	2.1e-16	0.500444	0.25	0.31	6.3e-13	Monocytes
ST3GAL4	2.17e-16	-4.37322	0.094	0.2	6.51e-13	Monocytes
AC097499.1	2.32e-16	-3.73632	0.139	0.076	6.97e-13	Monocytes
SIRPG	3.37e-16	-5.98488	0.002	0.117	1.01e-12	Monocytes
HIF1A-AS2	4.17e-16	1.37515	0.024	0.113	1.25e-12	Monocytes
C2orf66	4.68e-16	-4.35969	0.007	0.114	1.4e-12	Monocytes
PTHLH	5.14e-16	-4.08078	0.005	0.125	1.54e-12	Monocytes
FAM184B	5.42e-16	-3.20993	0.009	0.173	1.63e-12	Monocytes
SLA2	6.13e-16	-4.9335	0.014	0.121	1.84e-12	Monocytes
HHEX	6.6e-16	0.879854	0.238	0.08	1.98e-12	Monocytes
CROCC	6.87e-16	-2.76125	0.031	0.362	2.06e-12	Monocytes
RP11-415F23.4	6.93e-16	-4.78771	0.002	0.146	2.08e-12	Monocytes
SIRPB1	7.66e-16	3.45739	0.564	0.041	2.3e-12	Monocytes
PROS1	7.68e-16	-4.09018	0.052	0.317	2.3e-12	Monocytes
RP11-474G23.2	8.02e-16	-4.2371	0.002	0.126	2.4e-12	Monocytes
RP3-428L16.2	1.13e-15	-0.531011	0.047	0.176	3.4e-12	Monocytes
BANK1	1.14e-15	-1.34273	0.031	0.152	3.43e-12	Monocytes
IL1R2	1.15e-15	3.77633	0.566	0.032	3.44e-12	Monocytes
GRB7	1.17e-15	-3.76588	0.005	0.161	3.52e-12	Monocytes
KLRC1	1.29e-15	-2.84396	0.012	0.111	3.87e-12	Monocytes
TRBC2	1.32e-15	-5.01718	0.014	0.157	3.97e-12	Monocytes
KATNBL1	1.39e-15	-1.2456	0.215	0.339	4.18e-12	Monocytes
PTGIS	1.55e-15	-3.50364	0.342	0.238	4.64e-12	Monocytes
FCRLB	1.61e-15	2.25913	0.538	0.075	4.82e-12	Monocytes
KB-1930G5.4	1.61e-15	-4.28447	0	0.12	4.83e-12	Monocytes
RNU11	2.04e-15	2.17121	0.564	0.098	6.12e-12	Monocytes
B3GALT5	2.07e-15	-4.41326	0.002	0.142	6.21e-12	Monocytes
NRIP3	2.14e-15	2.08762	0.274	0.072	6.41e-12	Monocytes
CNOT6L	2.2e-15	-2.01065	0.417	0.32	6.59e-12	Monocytes
PDLIM3	2.34e-15	-4.40905	0.002	0.142	7.02e-12	Monocytes
CFD	2.37e-15	2.30528	0.55	0.254	7.12e-12	Monocytes
TMBIM1	2.45e-15	-1.66697	0.33	0.283	7.36e-12	Monocytes
YEATS2-AS1	2.72e-15	0.404875	0.384	0.179	8.17e-12	Monocytes
THSD7A	3.07e-15	-4.85119	0.002	0.107	9.2e-12	Monocytes
RP6-91H8.3	3.51e-15	2.10542	0.55	0.04	1.05e-11	Monocytes
RP11-93G5.1	3.82e-15	-4.47339	0	0.116	1.15e-11	Monocytes
ZNF185	3.96e-15	-3.6255	0.045	0.206	1.19e-11	Monocytes
EVI2A	4.4e-15	1.20603	0.344	0.134	1.32e-11	Monocytes
FER1L6	4.71e-15	-5.07849	0	0.126	1.41e-11	Monocytes
MROH8	5.18e-15	0.361382	0.007	0.137	1.55e-11	Monocytes
BASP1	6.9e-15	4.21607	0.33	0.452	2.07e-11	Monocytes
CDKN2B	7.25e-15	-4.78673	0.052	0.145	2.17e-11	Monocytes
RP11-713P17.3	7.61e-15	-4.56573	0	0.134	2.28e-11	Monocytes
MATN1-AS1	8.14e-15	-2.79988	0.009	0.14	2.44e-11	Monocytes
ACSL1	8.3e-15	4.62742	0.535	0.242	2.49e-11	Monocytes
CROCC2	9.48e-15	-3.16047	0.014	0.341	2.84e-11	Monocytes
CTNNAL1	9.6e-15	-1.729	0.061	0.361	2.88e-11	Monocytes
LINC01226	1.32e-14	-0.320559	0.007	0.113	3.95e-11	Monocytes
RPA4	1.51e-14	0.968098	0.014	0.144	4.52e-11	Monocytes
UGT2B17	2.24e-14	-3.78943	0.165	0.082	6.73e-11	Monocytes
CTD-3076O17.2	3.02e-14	-3.33924	0.13	0.083	9.05e-11	Monocytes
AC087501.1	3.07e-14	-3.6781	0.113	0.08	9.2e-11	Monocytes
FALEC	3.29e-14	-4.52781	0.019	0.113	9.86e-11	Monocytes
U47924.29	3.75e-14	0.346562	0.017	0.117	1.12e-10	Monocytes
CFB	3.97e-14	-3.98998	0.017	0.142	1.19e-10	Monocytes
ADIRF	4.08e-14	-7.73608	0.009	0.18	1.22e-10	Monocytes
RP1-34B20.21	4.35e-14	-3.59909	0.038	0.161	1.31e-10	Monocytes
RP11-147L13.14	4.59e-14	-0.276076	0.007	0.103	1.38e-10	Monocytes
RP11-488L18.8	5.08e-14	1.06391	0.151	0.074	1.52e-10	Monocytes
RPL7A	5.61e-14	-1.58603	0.545	0.388	1.68e-10	Monocytes
MARCKSL1	5.83e-14	2.53664	0.554	0.236	1.75e-10	Monocytes
BPIFA1	6.03e-14	-6.52389	0.017	0.115	1.81e-10	Monocytes
CENPP	6.2e-14	-0.885879	0.219	0.139	1.86e-10	Monocytes
SLFN12L	6.83e-14	-4.46586	0.007	0.131	2.05e-10	Monocytes
IL12RB2	6.83e-14	-4.57702	0.566	0.526	2.05e-10	Monocytes
KLRG1	7.03e-14	-0.700506	0.075	0.156	2.11e-10	Monocytes
WDFY4	7.39e-14	0.489655	0.552	0.053	2.22e-10	Monocytes
F13A1	8.12e-14	3.54301	0.347	0.061	2.44e-10	Monocytes
RP11-605B16.1	8.57e-14	0.630378	0.278	0.168	2.57e-10	Monocytes
UGT2A1	9.4e-14	-6.52052	0.002	0.251	2.82e-10	Monocytes
ZXDA	9.7e-14	-2.99109	0.083	0.11	2.91e-10	Monocytes
FAM65B	9.94e-14	2.93001	0.167	0.356	2.98e-10	Monocytes
GRAP2	1.08e-13	-5.54657	0.052	0.121	3.24e-10	Monocytes
ZFAT	1.11e-13	-3.05022	0.042	0.161	3.33e-10	Monocytes
RP11-326C3.11	1.16e-13	-2.38188	0.005	0.165	3.49e-10	Monocytes
TFPI2	1.33e-13	-5.37422	0.005	0.114	3.98e-10	Monocytes
SH2D2A	1.34e-13	-2.7908	0.026	0.129	4.03e-10	Monocytes
AKAP12	1.44e-13	1.586	0.064	0.114	4.33e-10	Monocytes
TNFRSF13C	1.51e-13	-5.46763	0	0.107	4.54e-10	Monocytes
ZBTB16	1.95e-13	-2.50376	0.007	0.168	5.85e-10	Monocytes
CD247	2.04e-13	-7.21533	0.014	0.141	6.11e-10	Monocytes
MADCAM1	2.06e-13	-4.20542	0	0.131	6.17e-10	Monocytes
SEC14L3	2.28e-13	-4.14525	0.005	0.319	6.85e-10	Monocytes
TSSK6	2.57e-13	-4.07256	0	0.128	7.7e-10	Monocytes
CD3D	3.3e-13	-4.67104	0.014	0.153	9.9e-10	Monocytes
NMU	3.57e-13	-5.63909	0.002	0.134	1.07e-09	Monocytes
TLE3	3.65e-13	2.62231	0.533	0.209	1.1e-09	Monocytes
RP3-400B16.1	3.73e-13	-3.69641	0.163	0.086	1.12e-09	Monocytes
ERN1	3.94e-13	0.715597	0.344	0.241	1.18e-09	Monocytes
KLRD1	3.96e-13	-7.2864	0.012	0.107	1.19e-09	Monocytes
CAPN13	4.79e-13	-4.985	0.002	0.181	1.44e-09	Monocytes
ZNF92	5.04e-13	-1.40373	0.097	0.177	1.51e-09	Monocytes
GPX2	5.17e-13	-4.50818	0.012	0.312	1.55e-09	Monocytes
DHRS2	5.27e-13	-4.19429	0.002	0.117	1.58e-09	Monocytes
CACNG6	5.61e-13	-2.50746	0.002	0.305	1.68e-09	Monocytes
PACSIN1	5.8e-13	-3.4031	0.257	0.101	1.74e-09	Monocytes
FAM101B	6.69e-13	0.431801	0.25	0.129	2.01e-09	Monocytes
bP-21264C1.2	7.3e-13	-3.0874	0.009	0.155	2.19e-09	Monocytes
RP11-563J2.3	8.54e-13	1.06404	0.403	0.118	2.56e-09	Monocytes
SCIMP	8.66e-13	1.78512	0.443	0.092	2.6e-09	Monocytes
ZNF737	9e-13	-3.27487	0	0.153	2.7e-09	Monocytes
PDZK1IP1	9.44e-13	-4.6624	0.014	0.156	2.83e-09	Monocytes
COLGALT2	9.77e-13	0.610589	0.059	0.119	2.93e-09	Monocytes
RP11-37N22.1	1.12e-12	-4.14459	0	0.115	3.37e-09	Monocytes
MACC1	1.25e-12	-4.76325	0.035	0.293	3.75e-09	Monocytes
ENTPD1	1.28e-12	0.972713	0.396	0.186	3.83e-09	Monocytes
TCHH	1.28e-12	2.66951	0.545	0.059	3.83e-09	Monocytes
CDC42EP5	1.3e-12	-4.83964	0	0.133	3.91e-09	Monocytes
TPD52L1	1.38e-12	-3.96067	0.002	0.243	4.13e-09	Monocytes
RP11-302B13.5	1.63e-12	1.81118	0.111	0.073	4.9e-09	Monocytes
BAMBI	1.69e-12	-2.86524	0.186	0.265	5.08e-09	Monocytes
XXYLT1-AS2	1.82e-12	-3.41959	0.189	0.241	5.46e-09	Monocytes
AIP	1.93e-12	-1.62978	0.495	0.233	5.8e-09	Monocytes
C10orf91	1.94e-12	-0.709576	0.179	0.118	5.81e-09	Monocytes
TSPAN8	2.03e-12	-5.61908	0	0.212	6.1e-09	Monocytes
PRSS8	2.07e-12	-5.91367	0.002	0.141	6.2e-09	Monocytes
ATP1A3	2.16e-12	-0.615351	0.002	0.101	6.47e-09	Monocytes
AC091633.3	2.44e-12	-3.56981	0.321	0.124	7.31e-09	Monocytes
IFIT2	2.57e-12	1.2988	0.193	0.222	7.7e-09	Monocytes
LEF1	2.61e-12	-3.43893	0.005	0.145	7.82e-09	Monocytes
RP11-10N23.5	2.87e-12	-0.926494	0.005	0.127	8.6e-09	Monocytes
RP11-130L8.1	3.57e-12	-4.55794	0	0.108	1.07e-08	Monocytes
TRDC	3.75e-12	-5.60159	0.007	0.104	1.12e-08	Monocytes
ZAP70	3.8e-12	-2.54834	0.019	0.139	1.14e-08	Monocytes
CDA	4.03e-12	2.35105	0.33	0.027	1.21e-08	Monocytes
MAP1B	4.22e-12	-3.69675	0.007	0.311	1.27e-08	Monocytes
PVRL4	4.22e-12	-3.84898	0.012	0.323	1.27e-08	Monocytes
PROM2	4.31e-12	-4.97856	0	0.132	1.29e-08	Monocytes
MT1F	4.39e-12	-1.27636	0.054	0.278	1.32e-08	Monocytes
AP000265.1	5.32e-12	-3.37399	0.182	0.068	1.6e-08	Monocytes
P2RX1	5.74e-12	2.54593	0.502	0.024	1.72e-08	Monocytes
RP11-406H21.2	5.8e-12	-4.12757	0	0.146	1.74e-08	Monocytes
IL37	5.89e-12	-3.82425	0.108	0.087	1.77e-08	Monocytes
MXD1	5.91e-12	2.13217	0.521	0.191	1.77e-08	Monocytes
BAAT	6.25e-12	-1.62295	0.347	0.211	1.88e-08	Monocytes
RP11-455F5.5	6.93e-12	0.552768	0.233	0.068	2.08e-08	Monocytes
GLTP	6.97e-12	-2.31431	0.38	0.333	2.09e-08	Monocytes
AL161668.5	8.45e-12	-3.46902	0.108	0.07	2.53e-08	Monocytes
RP11-84C13.2	8.77e-12	0.315839	0.224	0.091	2.63e-08	Monocytes
STK17B	1.09e-11	0.251623	0.528	0.295	3.27e-08	Monocytes
GATA3	1.1e-11	-4.04107	0.021	0.139	3.29e-08	Monocytes
LINC00152	1.15e-11	2.17451	0.512	0.22	3.46e-08	Monocytes
NPW	1.29e-11	-4.66606	0.007	0.118	3.86e-08	Monocytes
KLRF1	1.34e-11	-2.91136	0.059	0.138	4.01e-08	Monocytes
TNFSF10	1.41e-11	-2.31313	0.101	0.342	4.22e-08	Monocytes
CCDC50	1.41e-11	-2.89023	0.219	0.323	4.24e-08	Monocytes
RP11-296O14.3	1.43e-11	-2.28517	0.019	0.162	4.3e-08	Monocytes
NDRG2	1.45e-11	-3.84406	0.134	0.362	4.35e-08	Monocytes
DLL3	1.46e-11	-2.37795	0.163	0.075	4.39e-08	Monocytes
TXK	1.64e-11	-3.8385	0.012	0.132	4.93e-08	Monocytes
RP11-763B22.4	1.65e-11	0.487421	0.304	0.105	4.94e-08	Monocytes
CD3G	1.66e-11	-7.8991	0.014	0.152	4.99e-08	Monocytes
TCP10L2	1.71e-11	-4.41852	0	0.113	5.12e-08	Monocytes
RORA	1.75e-11	-5.79401	0.026	0.311	5.25e-08	Monocytes
SOCS1	1.79e-11	-3.87539	0.198	0.192	5.36e-08	Monocytes
GPR155	1.8e-11	-3.37498	0.167	0.276	5.4e-08	Monocytes
CCND2	2e-11	0.723918	0.425	0.132	6.01e-08	Monocytes
CLTB	2.08e-11	-2.70154	0.274	0.374	6.25e-08	Monocytes
COL23A1	2.11e-11	2.90034	0.163	0.039	6.33e-08	Monocytes
IFITM1	2.18e-11	0.484901	0.047	0.189	6.53e-08	Monocytes
PTN	2.42e-11	-4.62175	0.009	0.177	7.26e-08	Monocytes
GZMA	2.45e-11	-6.68816	0.014	0.138	7.35e-08	Monocytes
CTD-2358C21.5	2.56e-11	-3.51623	0.33	0.257	7.68e-08	Monocytes
CPNE7	2.58e-11	-4.75913	0.009	0.151	7.73e-08	Monocytes
TGM1	2.65e-11	-1.93492	0.024	0.109	7.96e-08	Monocytes
TUBA4A	2.79e-11	-0.360934	0.151	0.228	8.37e-08	Monocytes
DBN1	3.08e-11	-3.6351	0.019	0.164	9.25e-08	Monocytes
KLK13	3.15e-11	-3.30705	0.34	0.164	9.45e-08	Monocytes
SYT2	3.17e-11	-3.72856	0.16	0.078	9.51e-08	Monocytes
GDPD3	3.19e-11	-5.16261	0.009	0.141	9.57e-08	Monocytes
GLS	3.92e-11	0.860554	0.46	0.274	1.18e-07	Monocytes
SMIM5	4.1e-11	-3.60843	0.012	0.331	1.23e-07	Monocytes
AVPI1	4.34e-11	1.20262	0.538	0.174	1.3e-07	Monocytes
KIAA1551	4.72e-11	-3.31622	0.179	0.367	1.42e-07	Monocytes
SVOPL	4.81e-11	-3.44016	0.061	0.248	1.44e-07	Monocytes
DUOX2	4.87e-11	-6.21409	0.007	0.151	1.46e-07	Monocytes
SNHG7	5.03e-11	-2.42101	0.269	0.327	1.51e-07	Monocytes
MCM6	5.54e-11	-0.812484	0.3	0.179	1.66e-07	Monocytes
RP11-253M7.4	6.16e-11	-4.33688	0	0.125	1.85e-07	Monocytes
RP11-273B20.1	6.43e-11	0.670776	0.373	0.121	1.93e-07	Monocytes
AC092301.3	6.48e-11	-1.07489	0.16	0.166	1.95e-07	Monocytes
CEP85L	6.75e-11	-2.79051	0.127	0.234	2.02e-07	Monocytes
RP1-118J21.25	6.95e-11	-3.6044	0.123	0.069	2.08e-07	Monocytes
RP4-616B8.5	7.8e-11	-2.81136	0.153	0.095	2.34e-07	Monocytes
KLRB1	7.82e-11	-3.40494	0.019	0.149	2.35e-07	Monocytes
PLEKHF1	8.12e-11	-5.1372	0.012	0.173	2.44e-07	Monocytes
PHACTR2	8.15e-11	-2.74337	0.191	0.358	2.44e-07	Monocytes
GAB3	8.57e-11	0.569922	0.262	0.113	2.57e-07	Monocytes
HES6	9.24e-11	-2.99412	0.09	0.209	2.77e-07	Monocytes
PARD6B	9.7e-11	-2.90364	0.007	0.324	2.91e-07	Monocytes
GFI1	1.04e-10	-5.82386	0.014	0.134	3.12e-07	Monocytes
STAMBPL1	1.06e-10	-3.10196	0.031	0.157	3.17e-07	Monocytes
CCNA2	1.06e-10	-2.88434	0.017	0.156	3.19e-07	Monocytes
SEMA3F-AS1	1.08e-10	-3.67956	0.203	0.123	3.23e-07	Monocytes
LTBP2	1.29e-10	-2.6725	0.033	0.106	3.87e-07	Monocytes
DENND1C	1.31e-10	-1.62548	0.113	0.132	3.92e-07	Monocytes
TSPAN5	1.36e-10	-4.03616	0.012	0.159	4.08e-07	Monocytes
TSGA10IP	1.43e-10	-2.73868	0.481	0.177	4.29e-07	Monocytes
GRK5	1.48e-10	-0.785521	0.083	0.143	4.43e-07	Monocytes
OLAH	1.52e-10	0.485193	0.255	0.13	4.55e-07	Monocytes
LL22NC03-75H12.2	1.6e-10	-3.86059	0.005	0.165	4.81e-07	Monocytes
C12orf57	1.74e-10	2.0194	0.281	0.366	5.23e-07	Monocytes
BEAN1	1.87e-10	0.77125	0.415	0.156	5.61e-07	Monocytes
SSFA2	2.08e-10	-2.94137	0.276	0.35	6.23e-07	Monocytes
XXyac-YX155B6.7	2.18e-10	-4.20286	0.054	0.141	6.54e-07	Monocytes
HAGHL	2.19e-10	-1.45203	0.064	0.379	6.58e-07	Monocytes
RP11-552F3.10	2.36e-10	0.64321	0.068	0.114	7.07e-07	Monocytes
SAA1	2.37e-10	-6.82159	0.007	0.144	7.12e-07	Monocytes
GEM	2.5e-10	2.05159	0.307	0.077	7.49e-07	Monocytes
SLITRK5	2.75e-10	-3.42117	0.406	0.208	8.25e-07	Monocytes
ICAM3	2.83e-10	0.609657	0.422	0.234	8.5e-07	Monocytes
NLRC3	3.14e-10	-5.18267	0.009	0.132	9.43e-07	Monocytes
AP003774.1	3.68e-10	-2.09181	0.007	0.147	1.1e-06	Monocytes
VWA1	3.77e-10	-3.67207	0.012	0.183	1.13e-06	Monocytes
RP11-670E13.6	3.9e-10	2.92385	0.363	0.147	1.17e-06	Monocytes
TLR2	4.13e-10	5.01884	0.557	0.115	1.24e-06	Monocytes
CTD-2302E22.4	4.16e-10	1.09919	0.024	0.109	1.25e-06	Monocytes
GPR161	4.18e-10	1.35656	0.066	0.102	1.25e-06	Monocytes
CYP3A5	4.79e-10	-4.24266	0.005	0.143	1.44e-06	Monocytes
VMO1	4.81e-10	-2.93908	0.068	0.182	1.44e-06	Monocytes
IL33	5.04e-10	-3.76377	0.099	0.276	1.51e-06	Monocytes
IL1A	5.24e-10	4.58893	0.356	0.078	1.57e-06	Monocytes
AC015691.13	5.32e-10	-4.08581	0.009	0.123	1.6e-06	Monocytes
TRIM9	5.68e-10	0.913062	0.061	0.123	1.7e-06	Monocytes
TMEM156	6.17e-10	-4.21532	0.014	0.111	1.85e-06	Monocytes
IKZF3	7.21e-10	-5.9298	0.021	0.156	2.16e-06	Monocytes
SEZ6	7.43e-10	1.62655	0.108	0.063	2.23e-06	Monocytes
TMEM95	8.86e-10	-3.40784	0.111	0.081	2.66e-06	Monocytes
GRHL1	9.2e-10	-3.08396	0.014	0.297	2.76e-06	Monocytes
PGAM2	9.32e-10	-1.67368	0.017	0.114	2.8e-06	Monocytes
LINC00342	9.36e-10	-4.45834	0.04	0.213	2.81e-06	Monocytes
AKAP7	9.39e-10	-3.07974	0.052	0.155	2.82e-06	Monocytes
FAM25A	9.85e-10	-3.3709	0.156	0.063	2.95e-06	Monocytes
RNF166	1.04e-09	0.595935	0.321	0.208	3.13e-06	Monocytes
TMEM256-PLSCR3	1.06e-09	-3.28569	0.111	0.07	3.18e-06	Monocytes
MSC-AS1	1.09e-09	0.844812	0.547	0.737	3.26e-06	Monocytes
ADAM19	1.1e-09	1.82353	0.462	0.095	3.3e-06	Monocytes
LINC01353	1.1e-09	1.31381	0.54	0.153	3.3e-06	Monocytes
RFTN1	1.18e-09	1.70666	0.512	0.171	3.54e-06	Monocytes
AC010287.1	1.28e-09	-4.82902	0	0.169	3.83e-06	Monocytes
APOA1	1.32e-09	-0.559539	0.005	0.108	3.96e-06	Monocytes
TMEM59L	1.35e-09	-4.25629	0.002	0.145	4.06e-06	Monocytes
CCDC168	1.39e-09	0.478259	0.059	0.107	4.17e-06	Monocytes
CTD-2201E18.5	1.43e-09	-0.341349	0.002	0.121	4.28e-06	Monocytes
FGF22	1.43e-09	-0.549327	0.002	0.141	4.28e-06	Monocytes
CH17-373J23.1	1.5e-09	1.65293	0.347	0.106	4.51e-06	Monocytes
ZNF66	1.53e-09	-3.975	0.007	0.178	4.58e-06	Monocytes
DCHS2	1.57e-09	-3.01964	0.366	0.182	4.7e-06	Monocytes
PTGER4	1.6e-09	1.42032	0.427	0.226	4.79e-06	Monocytes
RP11-383M4.6	1.71e-09	-3.83284	0.146	0.079	5.12e-06	Monocytes
C2CD4B	1.86e-09	-4.33837	0.002	0.141	5.57e-06	Monocytes
KCNK6	1.87e-09	1.27754	0.474	0.189	5.61e-06	Monocytes
LAG3	1.94e-09	-6.05148	0.007	0.163	5.82e-06	Monocytes
LILRA2	2.11e-09	4.53415	0.538	0.027	6.34e-06	Monocytes
SLC39A2	2.14e-09	-3.15892	0.116	0.052	6.42e-06	Monocytes
GPAT3	2.18e-09	3.48407	0.509	0.165	6.55e-06	Monocytes
SAP30L-AS1	2.23e-09	-3.76362	0.191	0.105	6.68e-06	Monocytes
CYP24A1	2.66e-09	-4.51381	0.005	0.159	7.98e-06	Monocytes
GCSAM	3e-09	-4.74494	0.007	0.142	8.99e-06	Monocytes
HMGB2	3.01e-09	-1.46646	0.267	0.376	9.03e-06	Monocytes
SDCBP2	3.01e-09	-5.33732	0.019	0.261	9.04e-06	Monocytes
LY6E	3.02e-09	-2.56121	0.304	0.321	9.07e-06	Monocytes
GAST	3.45e-09	-3.34499	0.198	0.066	1.04e-05	Monocytes
RP11-722G7.1	3.56e-09	-3.73928	0.295	0.111	1.07e-05	Monocytes
CABP4	3.74e-09	-4.19957	0.019	0.16	1.12e-05	Monocytes
RASAL3	3.8e-09	-1.79342	0.236	0.147	1.14e-05	Monocytes
GLRX	4.36e-09	1.34102	0.417	0.315	1.31e-05	Monocytes
TM4SF1	4.49e-09	-6.13502	0.017	0.185	1.35e-05	Monocytes
AC087294.2	5.65e-09	-4.24342	0.002	0.112	1.69e-05	Monocytes
FOXD1	5.78e-09	-0.312609	0.005	0.175	1.74e-05	Monocytes
GRAMD1A	6.57e-09	1.96668	0.557	0.225	1.97e-05	Monocytes
GRAMD2	8.07e-09	-2.65072	0.073	0.245	2.42e-05	Monocytes
EPPK1	8.31e-09	-3.52623	0.005	0.191	2.49e-05	Monocytes
RPL3	8.79e-09	-2.69727	0.495	0.358	2.64e-05	Monocytes
SYT7	9.36e-09	-4.40211	0.002	0.106	2.81e-05	Monocytes
KIAA0101	9.5e-09	-3.84817	0.002	0.145	2.85e-05	Monocytes
ZNF257	9.63e-09	-0.979114	0.012	0.14	2.89e-05	Monocytes
PCSK1N	1.12e-08	-5.40592	0.009	0.243	3.36e-05	Monocytes
FAM177B	1.14e-08	-2.97714	0.583	0.44	3.41e-05	Monocytes
AIPL1	1.14e-08	-3.39259	0.231	0.088	3.42e-05	Monocytes
TCF4	1.25e-08	-0.737278	0.403	0.303	3.74e-05	Monocytes
KRT80	1.44e-08	-4.70776	0.047	0.217	4.33e-05	Monocytes
CMYA5	1.61e-08	-3.73686	0.021	0.236	4.84e-05	Monocytes
RP11-466F5.10	1.74e-08	-3.36956	0.354	0.141	5.21e-05	Monocytes
CD19	1.87e-08	-3.01058	0.014	0.16	5.62e-05	Monocytes
TRAF5	1.88e-08	0.666137	0.139	0.218	5.63e-05	Monocytes
ZNF331	2.05e-08	2.84703	0.462	0.203	6.16e-05	Monocytes
DDHD1	2.29e-08	-1.46103	0.231	0.286	6.88e-05	Monocytes
TRAC	2.36e-08	-5.49422	0.014	0.166	7.07e-05	Monocytes
MAP3K8	2.71e-08	3.22584	0.552	0.335	8.13e-05	Monocytes
LINC01588	2.77e-08	2.06292	0.41	0.169	8.3e-05	Monocytes
HSPA2	2.8e-08	-2.30589	0.149	0.231	8.41e-05	Monocytes
LRRC74B	2.92e-08	-2.31056	0.04	0.345	8.75e-05	Monocytes
RARRES2	2.94e-08	-1.76416	0.007	0.203	8.83e-05	Monocytes
TNNI2	3.26e-08	-2.69614	0.125	0.171	9.79e-05	Monocytes
AC005224.2	3.36e-08	-1.66652	0.002	0.103	0.000100679	Monocytes
PVT1	3.36e-08	-0.94775	0.05	0.175	0.000100949	Monocytes
LINC00520	3.43e-08	1.55794	0.441	0.232	0.000102913	Monocytes
TMEM171	3.49e-08	-2.89277	0.002	0.132	0.000104709	Monocytes
H1F0	3.61e-08	-2.78596	0.116	0.295	0.000108297	Monocytes
RIMS1	3.92e-08	-4.60275	0	0.14	0.000117581	Monocytes
GPCPD1	4.23e-08	3.65356	0.561	0.311	0.000126825	Monocytes
MT2A	4.92e-08	0.307475	0.12	0.343	0.000147655	Monocytes
CCDC81	4.94e-08	-2.31637	0.019	0.334	0.000148124	Monocytes
LA16c-358B7.3	5.07e-08	-0.933855	0.007	0.136	0.000152235	Monocytes
FAM153C	5.15e-08	-3.72976	0.29	0.086	0.00015447	Monocytes
FKBP11	5.42e-08	-3.80088	0.068	0.248	0.000162512	Monocytes
KY	5.42e-08	-4.27429	0	0.106	0.000162574	Monocytes
ADAMTS12	6.06e-08	-4.32528	0	0.116	0.000181731	Monocytes
ODC1	6.93e-08	-1.94993	0.196	0.366	0.000207863	Monocytes
GAN	7.17e-08	-4.87905	0.068	0.297	0.000215168	Monocytes
MSLN	7.5e-08	-5.582	0.012	0.158	0.000224858	Monocytes
RP11-365H22.2	7.98e-08	-3.67874	0.233	0.105	0.000239288	Monocytes
RP11-44F21.3	7.98e-08	-1.70511	0.045	0.15	0.000239439	Monocytes
ADAM12	8.45e-08	-3.11943	0.024	0.204	0.000253408	Monocytes
RP11-706O15.5	8.5e-08	-3.70638	0.33	0.125	0.000255057	Monocytes
RASGRP1	8.87e-08	-4.13306	0.04	0.159	0.000266139	Monocytes
LINC00426	8.96e-08	-2.16955	0.012	0.137	0.00026866	Monocytes
BTNL9	1.08e-07	-4.83066	0	0.244	0.000323263	Monocytes
RNF152	1.11e-07	-1.4536	0.019	0.143	0.000334228	Monocytes
LY9	1.19e-07	-0.301319	0.153	0.132	0.000357281	Monocytes
RP4-530I15.6	1.2e-07	-4.08734	0	0.132	0.000359588	Monocytes
HSPB1	1.22e-07	-1.94011	0.101	0.236	0.000364985	Monocytes
HPSE	1.28e-07	2.91253	0.498	0.129	0.00038273	Monocytes
CSGALNACT2	1.28e-07	2.63697	0.538	0.178	0.000383755	Monocytes
GBGT1	1.46e-07	2.71987	0.498	0.056	0.000438927	Monocytes
STMN1	1.82e-07	-3.16034	0.132	0.218	0.000547053	Monocytes
FOXN3	1.85e-07	-0.961789	0.436	0.293	0.000555815	Monocytes
C10orf54	1.88e-07	1.70748	0.434	0.285	0.000564832	Monocytes
AKR1C1	2.07e-07	-5.45375	0.014	0.246	0.000621929	Monocytes
SRGAP3-AS2	2.13e-07	-2.94951	0.012	0.293	0.000639997	Monocytes
ALDH1A3	2.26e-07	-4.97879	0.005	0.168	0.000676781	Monocytes
PLAT	2.29e-07	-4.90744	0.009	0.13	0.00068752	Monocytes
SLC16A7	2.4e-07	-2.10237	0.116	0.19	0.000720421	Monocytes
DAPK2	2.52e-07	-3.40042	0.024	0.201	0.000754999	Monocytes
CD96	2.55e-07	-7.7178	0.024	0.159	0.000764651	Monocytes
SERHL2	2.79e-07	-1.46668	0.019	0.147	0.000835624	Monocytes
RP11-706C16.7	2.8e-07	-3.69169	0.002	0.14	0.000841155	Monocytes
SPINK7	3.27e-07	-2.85504	0.465	0.328	0.000981511	Monocytes
AQP8	3.56e-07	0.366878	0.113	0.068	0.00106866	Monocytes
CHMP1B	3.87e-07	3.85819	0.403	0.36	0.00116057	Monocytes
PRKAR2B	4.23e-07	-3.22328	0.035	0.262	0.00126754	Monocytes
PIGB	4.47e-07	-1.08047	0.104	0.171	0.00134171	Monocytes
LHX4	5.1e-07	-4.07911	0.028	0.157	0.00153046	Monocytes
DAPL1	5.14e-07	-5.22691	0.019	0.183	0.00154261	Monocytes
CATSPERD	5.31e-07	-2.16374	0.024	0.328	0.00159262	Monocytes
H2AFX	5.32e-07	-2.63064	0.248	0.294	0.00159611	Monocytes
RIIAD1	5.46e-07	-1.61752	0.021	0.348	0.00163747	Monocytes
SOX9	5.77e-07	-3.45777	0	0.259	0.00173214	Monocytes
CD4	6.15e-07	2.15669	0.545	0.165	0.00184411	Monocytes
PTPN1	6.28e-07	2.46045	0.557	0.312	0.0018846	Monocytes
RYR3	6.38e-07	-3.16857	0.002	0.158	0.00191446	Monocytes
PDE8B	6.45e-07	-2.25726	0.014	0.338	0.00193577	Monocytes
CTD-3060P21.1	6.49e-07	-3.27264	0.101	0.077	0.00194613	Monocytes
CD3E	7.85e-07	-8.46464	0.012	0.151	0.00235547	Monocytes
SCNN1B	8.08e-07	-1.75597	0.009	0.135	0.00242507	Monocytes
IL2RB	8.84e-07	-2.64034	0.017	0.154	0.0026515	Monocytes
CTD-2576D5.4	9.65e-07	-5.4075	0	0.106	0.00289424	Monocytes
RP13-977J11.2	9.71e-07	-0.573005	0.012	0.14	0.00291248	Monocytes
ADGRF3	1.03e-06	-4.12336	0	0.104	0.00307823	Monocytes
BST2	1.13e-06	0.931935	0.363	0.362	0.00337644	Monocytes
NUPR1	1.14e-06	0.811787	0.08	0.358	0.00341319	Monocytes
ASB2	1.23e-06	-1.33658	0.142	0.123	0.00368534	Monocytes
CSRNP1	1.23e-06	1.02788	0.547	0.22	0.00369062	Monocytes
FCGBP	1.24e-06	-6.16553	0.019	0.155	0.00373393	Monocytes
RP11-108K3.2	1.28e-06	-4.13708	0	0.13	0.00383415	Monocytes
GTF3C2-AS1	1.32e-06	-3.33005	0.16	0.121	0.00394926	Monocytes
RASSF4	1.39e-06	3.05568	0.38	0.178	0.00416402	Monocytes
ITGA1	1.45e-06	-6.88605	0.014	0.136	0.00434554	Monocytes
RP11-678G14.2	1.46e-06	-3.57218	0.408	0.17	0.00437967	Monocytes
TK1	1.46e-06	0.521598	0.012	0.215	0.00438004	Monocytes
BCL11B	1.59e-06	-6.3068	0.021	0.146	0.00476203	Monocytes
FOLR1	1.68e-06	-4.65052	0.005	0.217	0.00502616	Monocytes
EPHA2	1.8e-06	-3.32786	0.033	0.304	0.00540595	Monocytes
AREG	1.9e-06	3.43841	0.517	0.17	0.00571243	Monocytes
PLBD1-AS1	1.97e-06	0.451576	0.226	0.142	0.00590486	Monocytes
SLC5A3	2.06e-06	1.59498	0.134	0.317	0.006189	Monocytes
PXT1	2.23e-06	1.35289	0.101	0.091	0.00667745	Monocytes
CLDN10	2.47e-06	-4.90312	0.024	0.165	0.00740159	Monocytes
BZRAP1-AS1	2.48e-06	-2.39639	0.425	0.141	0.00745257	Monocytes
TRBC1	2.7e-06	-6.49505	0.009	0.14	0.00810533	Monocytes
LUZP2	2.71e-06	-3.21932	0.269	0.134	0.00813861	Monocytes
ASB15	2.92e-06	1.14523	0.344	0.314	0.00875215	Monocytes
LRRC3	3.23e-06	1.79017	0.366	0.103	0.00969034	Monocytes
RP1-187B23.1	3.35e-06	-4.91576	0.002	0.144	0.0100538	Monocytes
ATG9B	3.39e-06	-2.03545	0.007	0.326	0.010169	Monocytes
PIP	3.63e-06	-5.73827	0.005	0.181	0.0108839	Monocytes
FAM153B	3.69e-06	-0.741738	0.005	0.106	0.0110808	Monocytes
CEACAM6	3.76e-06	-7.19126	0.002	0.148	0.0112813	Monocytes
CTD-2553L13.10	3.81e-06	-1.84627	0.047	0.168	0.0114247	Monocytes
OAS1	4.48e-06	-1.83604	0.08	0.295	0.0134386	Monocytes
MALL	4.59e-06	-5.23956	0.002	0.15	0.0137735	Monocytes
MIA	4.68e-06	-4.95734	0.002	0.152	0.0140405	Monocytes
KRT4	4.75e-06	-5.76083	0	0.133	0.0142477	Monocytes
EOMES	5.14e-06	-1.88329	0.002	0.106	0.015425	Monocytes
TNFSF12	5.25e-06	1.05009	0.462	0.159	0.0157483	Monocytes
PTGES	5.42e-06	-5.72909	0.021	0.118	0.0162685	Monocytes
IL27RA	5.65e-06	-0.643605	0.274	0.167	0.0169626	Monocytes
SESN3	6.1e-06	-2.07453	0.3	0.148	0.0182997	Monocytes
EGLN3	6.11e-06	-2.45121	0.233	0.293	0.0183338	Monocytes
CHI3L2	7.05e-06	1.07889	0.3	0.103	0.0211554	Monocytes
RP11-354P11.4	7.23e-06	-1.57249	0.2	0.081	0.0216847	Monocytes
KRT7	7.55e-06	-3.65625	0.005	0.201	0.0226424	Monocytes
AC011294.3	7.73e-06	-3.68897	0.149	0.084	0.0231885	Monocytes
CD226	8.3e-06	-1.2119	0.255	0.128	0.0249143	Monocytes
SYT8	8.54e-06	-5.32488	0.012	0.294	0.0256104	Monocytes
IGFBP3	8.99e-06	-2.39884	0.014	0.174	0.026965	Monocytes
MT1X	9.14e-06	-1.71524	0.071	0.224	0.0274231	Monocytes
RP11-4B16.3	1.02e-05	-4.26766	0	0.101	0.0306834	Monocytes
CENPE	1.03e-05	-1.03377	0.042	0.117	0.0307875	Monocytes
BPIFB1	1.06e-05	-3.66431	0.002	0.171	0.0317443	Monocytes
ITK	1.09e-05	-5.29096	0.021	0.117	0.0327765	Monocytes
CEL	1.14e-05	-1.0419	0.009	0.148	0.0341039	Monocytes
HIST3H2A	1.14e-05	-3.32856	0.035	0.304	0.0342526	Monocytes
KIF5C	1.16e-05	-5.16769	0.005	0.128	0.034656	Monocytes
SLC47A1	1.21e-05	1.27297	0.321	0.15	0.0362277	Monocytes
LYNX1	1.22e-05	-7.90985	0.009	0.152	0.0364809	Monocytes
RP11-415F23.3	1.27e-05	-0.334957	0.002	0.105	0.0380698	Monocytes
MGST1	1.27e-05	-1.77774	0.059	0.25	0.038071	Monocytes
DPP4	1.36e-05	-1.48744	0.014	0.143	0.0408863	Monocytes
NEURL3	1.56e-05	-3.43986	0.026	0.147	0.0467408	Monocytes
FCGR2B	1.73e-05	2.79489	0.368	0.02	0.0520128	Monocytes
LCK	1.79e-05	-8.06792	0.017	0.154	0.0537667	Monocytes
DNASE1L3	1.86e-05	1.46709	0.368	0.046	0.0558836	Monocytes
METTL12	1.9e-05	-1.95188	0.189	0.186	0.0569905	Monocytes
FXYD2	1.91e-05	1.14569	0.172	0.089	0.0572738	Monocytes
FURIN	1.99e-05	1.20338	0.41	0.205	0.059821	Monocytes
RP11-297N6.4	2e-05	-2.98626	0.014	0.193	0.0599677	Monocytes
HIST1H2AC	2.03e-05	-0.505808	0.083	0.248	0.0607844	Monocytes
GINS2	2.05e-05	-3.79959	0.035	0.14	0.0615743	Monocytes
TMEM106B	2.21e-05	-3.16561	0.08	0.366	0.0663955	Monocytes
ITGAM	2.24e-05	3.7209	0.403	0.024	0.0670843	Monocytes
INTS6	2.47e-05	1.06404	0.46	0.352	0.0739515	Monocytes
S100A11	2.48e-05	-0.943217	0.533	0.467	0.0742501	Monocytes
INSIG1	2.56e-05	3.82238	0.389	0.303	0.0769088	Monocytes
TINAGL1	2.61e-05	0.780746	0.052	0.123	0.0782782	Monocytes
FAM129B	2.62e-05	-2.52935	0.366	0.323	0.0786897	Monocytes
EFNA1	2.74e-05	-4.18606	0.012	0.187	0.0821075	Monocytes
TRIM7	2.9e-05	-2.24933	0.021	0.167	0.0870128	Monocytes
LINC00574	3.07e-05	-3.14547	0.311	0.198	0.0921959	Monocytes
ARID5B	3.37e-05	-0.664	0.288	0.326	0.101007	Monocytes
STK17A	3.37e-05	-3.11973	0.186	0.336	0.10107	Monocytes
CSK	3.45e-05	-0.608485	0.311	0.253	0.103604	Monocytes
PLD4	3.52e-05	1.80072	0.427	0.029	0.105672	Monocytes
BCL11A	3.58e-05	-1.46797	0.333	0.136	0.107498	Monocytes
RNF223	3.67e-05	-3.65341	0.012	0.15	0.110058	Monocytes
CDKN1A	3.8e-05	2.72177	0.517	0.305	0.113906	Monocytes
RP11-866E20.3	3.95e-05	1.6826	0.406	0.222	0.118606	Monocytes
ECI2	4.05e-05	-2.65979	0.078	0.256	0.121456	Monocytes
POMT2	4.12e-05	-2.33072	0.031	0.324	0.123671	Monocytes
TTYH2	4.24e-05	3.08831	0.389	0.086	0.127305	Monocytes
ESCO2	4.3e-05	-2.51587	0.012	0.112	0.129075	Monocytes
C9orf47	4.37e-05	2.73377	0.358	0.079	0.131221	Monocytes
RP5-1024G6.7	4.67e-05	-2.91165	0.007	0.146	0.140129	Monocytes
CNDP1	5.45e-05	-4.26211	0.002	0.167	0.163412	Monocytes
TXNIP	5.77e-05	0.723097	0.29	0.397	0.172974	Monocytes
ATP12A	5.8e-05	-5.00982	0.021	0.239	0.173879	Monocytes
ASS1	6.05e-05	-6.11463	0.007	0.189	0.18146	Monocytes
PRKCH	6.19e-05	-2.07328	0.127	0.195	0.185561	Monocytes
MAP4K1	6.59e-05	-4.13356	0.078	0.142	0.197696	Monocytes
SYT5	6.62e-05	-4.53736	0.009	0.174	0.198723	Monocytes
CWH43	6.67e-05	-3.75378	0.002	0.227	0.20011	Monocytes
IL32	6.68e-05	-6.80413	0.038	0.158	0.200322	Monocytes
GOLGA8H	7.08e-05	0.56404	0.271	0.147	0.212378	Monocytes
BZW1	7.65e-05	1.55247	0.491	0.393	0.229496	Monocytes
PLS3	8.68e-05	-4.17951	0.009	0.173	0.260425	Monocytes
TMIGD2	8.71e-05	-6.76019	0.007	0.139	0.261441	Monocytes
CTC-366B18.4	9.46e-05	-0.539293	0.071	0.105	0.283771	Monocytes
PLTP	9.5e-05	0.330644	0.111	0.36	0.284943	Monocytes
KLHL6	9.88e-05	-1.10729	0.177	0.397	0.296526	Monocytes
HOXB2	0.000100602	-0.896481	0.125	0.111	0.301805	Monocytes
GFPT2	0.000104299	-1.55547	0.101	0.068	0.312898	Monocytes
RP11-473I1.5	0.000106961	-0.445483	0.028	0.149	0.320884	Monocytes
CREB3L1	0.000110716	-0.371139	0.007	0.159	0.332147	Monocytes
CD99	0.000110835	-1.68887	0.328	0.408	0.332506	Monocytes
SPN	0.000116667	-1.09866	0.217	0.153	0.350001	Monocytes
CTC-503J8.4	0.000120735	-4.3208	0.005	0.106	0.362204	Monocytes
CDIP1	0.000128361	0.514334	0.307	0.125	0.385084	Monocytes
ZFP36L1	0.000151572	1.13357	0.467	0.357	0.454717	Monocytes
IPCEF1	0.000161206	-2.8109	0.052	0.156	0.483618	Monocytes
XAF1	0.000177885	0.725961	0.146	0.359	0.533655	Monocytes
CTD-2544N14.3	0.000184305	0.350091	0.005	0.129	0.552914	Monocytes
RIOK3	0.000187896	-1.76139	0.314	0.388	0.563687	Monocytes
PRKCQ	0.000200819	-3.54069	0.007	0.116	0.602457	Monocytes
ADAM28	0.000207877	-1.18419	0.285	0.199	0.623631	Monocytes
RAB27A	0.00021066	1.16729	0.198	0.305	0.63198	Monocytes
SLC5A8	0.000215358	-4.49126	0.024	0.254	0.646073	Monocytes
NTHL1	0.000223153	-3.06101	0.019	0.255	0.66946	Monocytes
NAP1L6	0.000223581	-3.34203	0.238	0.126	0.670743	Monocytes
PMEPA1	0.000237343	1.12503	0.311	0.175	0.712029	Monocytes
IRF7	0.000250661	1.0267	0.45	0.288	0.751983	Monocytes
CTSW	0.000257245	-7.14371	0.026	0.144	0.771734	Monocytes
CYP2B6	0.000275791	-4.7277	0	0.208	0.827374	Monocytes
APLP1	0.000278418	0.668278	0.101	0.071	0.835255	Monocytes
SKAP1	0.0003065	-4.14998	0.024	0.206	0.919501	Monocytes
NR1D1	0.000310033	-4.03877	0.05	0.214	0.930098	Monocytes
FAM46C	0.000335408	-3.3243	0.05	0.285	1	Monocytes
PLCG2	0.00034057	-0.292295	0.269	0.259	1	Monocytes
RP11-347P5.1	0.000346024	-1.40401	0.052	0.135	1	Monocytes
RASL11B	0.000358796	0.854051	0.189	0.062	1	Monocytes
MFSD4	0.000360093	-4.29112	0	0.258	1	Monocytes
RP11-544A12.8	0.000389523	-1.38834	0.012	0.163	1	Monocytes
STON1	0.000389619	-0.371396	0.009	0.147	1	Monocytes
DOCK8	0.000398024	-0.305849	0.384	0.282	1	Monocytes
AC005253.2	0.000412932	-0.594962	0.014	0.144	1	Monocytes
PRF1	0.000423569	-4.09704	0.019	0.112	1	Monocytes
CREM	0.000469374	3.8357	0.526	0.351	1	Monocytes
GCA	0.000503668	3.83105	0.408	0.257	1	Monocytes
TMEM249	0.000510566	-3.09481	0.215	0.112	1	Monocytes
RGS22	0.00051589	-1.88259	0.019	0.327	1	Monocytes
RP11-493L12.4	0.00052295	-2.1656	0.002	0.104	1	Monocytes
SCN1B	0.00055505	2.02766	0.505	0.146	1	Monocytes
TYW1B	0.000572848	-1.04727	0.05	0.15	1	Monocytes
HIST1H2BF	0.000584965	-4.26385	0.017	0.101	1	Monocytes
HMSD	0.00059822	1.16262	0.116	0.068	1	Monocytes
NTS	0.000613304	-7.42164	0	0.159	1	Monocytes
SPRY1	0.000642626	-3.8001	0.033	0.238	1	Monocytes
LMO4	0.000654866	-2.28841	0.2	0.322	1	Monocytes
CTD-2371O3.2	0.000709832	-2.0723	0.196	0.068	1	Monocytes
LYPD2	0.000728054	-10.1493	0.002	0.199	1	Monocytes
RPL10A	0.00073553	-2.00394	0.476	0.365	1	Monocytes
NFATC2	0.000752601	-2.47735	0.078	0.228	1	Monocytes
RP11-286N22.8	0.000780444	-1.15438	0.031	0.158	1	Monocytes
RPSA	0.000899498	-2.64086	0.396	0.351	1	Monocytes
TNFAIP8	0.000920563	3.05941	0.502	0.36	1	Monocytes
SPNS2	0.000956033	-3.16032	0.012	0.108	1	Monocytes
CTA-286B10.7	0.000982476	2.85167	0.123	0.057	1	Monocytes
CH25H	0.000995727	0.394115	0.078	0.209	1	Monocytes
EFCAB13	0.00106299	1.43292	0.483	0.12	1	Monocytes
KIF2C	0.00110852	-0.779641	0.026	0.145	1	Monocytes
S100A12	0.00112002	4.59414	0.498	0.036	1	Monocytes
RP11-559M23.1	0.00115787	1.10305	0.009	0.105	1	Monocytes
SPINT1	0.00120451	-5.80444	0.052	0.284	1	Monocytes
SLC23A1	0.00129041	-2.84984	0.007	0.274	1	Monocytes
RP4-676J13.2	0.00130193	-3.05626	0.167	0.14	1	Monocytes
PNMT	0.00136629	-2.02948	0.106	0.072	1	Monocytes
CCR6	0.00143819	-0.505528	0.094	0.147	1	Monocytes
CTBP1-AS	0.00151089	0.437476	0.031	0.119	1	Monocytes
CD2	0.00162261	-8.4559	0.017	0.152	1	Monocytes
C1orf54	0.00163476	1.74583	0.314	0.104	1	Monocytes
RHOB	0.00173074	2.05554	0.41	0.347	1	Monocytes
TMEM61	0.00181575	-4.83426	0.005	0.226	1	Monocytes
TMEM176A	0.00185532	3.25847	0.512	0.138	1	Monocytes
CYP2A13	0.00193648	-5.96623	0.002	0.241	1	Monocytes
ADARB1	0.0019434	-0.25193	0.066	0.161	1	Monocytes
VMP1	0.00203348	0.841285	0.439	0.382	1	Monocytes
CATSPER4	0.00210036	-2.90009	0.264	0.19	1	Monocytes
HLX	0.00214141	4.09051	0.483	0.021	1	Monocytes
ICOS	0.00230082	-5.91241	0.005	0.126	1	Monocytes
MYADM	0.00230399	1.18954	0.453	0.311	1	Monocytes
COX7A1	0.00248648	-3.69674	0.007	0.274	1	Monocytes
FILIP1L	0.00253526	2.20082	0.342	0.054	1	Monocytes
CKS2	0.00254583	1.51873	0.351	0.189	1	Monocytes
GRASP	0.00275394	3.44833	0.486	0.064	1	Monocytes
C9orf142	0.00285083	-2.8053	0.21	0.334	1	Monocytes
P2RX5	0.00303332	-0.264698	0.017	0.111	1	Monocytes
RP11-54H7.4	0.00308106	-4.53998	0.002	0.144	1	Monocytes
CHN2	0.0033844	-1.29787	0.208	0.241	1	Monocytes
TMEM213	0.00370128	-5.82229	0.002	0.209	1	Monocytes
DEFB1	0.00372592	-0.78595	0.012	0.11	1	Monocytes
PAX6	0.00408756	-3.48499	0.002	0.163	1	Monocytes
LYPD3	0.0041616	-0.575495	0.123	0.103	1	Monocytes
BCAM	0.00429423	-4.39437	0.005	0.21	1	Monocytes
MUCL1	0.00450312	-2.34704	0.078	0.312	1	Monocytes
CBR3	0.00451705	-4.0203	0.031	0.216	1	Monocytes
GABRP	0.0045199	-5.52495	0.007	0.235	1	Monocytes
SCML4	0.00482445	-6.48647	0.019	0.12	1	Monocytes
SIT1	0.00553834	-5.94946	0.009	0.126	1	Monocytes
KCNC4-AS1	0.0056197	-2.30211	0.276	0.248	1	Monocytes
LINC01436	0.00564893	-4.86466	0.007	0.263	1	Monocytes
TLR4	0.00569681	4.08975	0.5	0.071	1	Monocytes
AC159540.1	0.00594592	-3.4615	0.05	0.316	1	Monocytes
DUSP4	0.00606122	1.80232	0.311	0.351	1	Monocytes
HMMR	0.00609561	-1.98865	0.014	0.133	1	Monocytes
CST6	0.00614435	-1.56067	0.078	0.127	1	Monocytes
CBARP	0.00643672	2.76181	0.106	0.094	1	Monocytes
LRRC7	0.00660605	0.406018	0.363	0.405	1	Monocytes
RHOH	0.00690391	-2.14064	0.198	0.167	1	Monocytes
SCGB3A1	0.00710694	-7.50272	0.009	0.116	1	Monocytes
PARP15	0.00720497	-0.451876	0.066	0.108	1	Monocytes
MMP7	0.00729434	1.08362	0.146	0.098	1	Monocytes
AKR1B10	0.00733223	-4.66662	0.009	0.268	1	Monocytes
SAA2	0.00773406	-6.78117	0.007	0.178	1	Monocytes
AQP5	0.00799813	-4.93017	0.002	0.188	1	Monocytes
TBC1D10C	0.00812755	-5.62428	0.066	0.177	1	Monocytes
RHOV	0.00819879	-4.73409	0.005	0.164	1	Monocytes
CD200R1L	0.00824029	-4.74811	0.007	0.185	1	Monocytes
FUT3	0.0082967	-3.75402	0	0.229	1	Monocytes
GBP5	0.00836537	1.32347	0.248	0.204	1	Monocytes
TNFRSF25	0.00890453	-4.4752	0.019	0.258	1	Monocytes
ARHGEF1	0.00944474	-2.75203	0.292	0.296	1	Monocytes
PKIB	0.00984707	1.72683	0.179	0.273	1	Monocytes
SCNN1B	2.24e-268	6.29565	0.984	0.12	6.73e-265	Ionocytes
CLCNKB	3.05e-254	6.91876	0.961	0.017	9.16e-251	Ionocytes
ADGRF5	4.52e-250	6.74788	0.957	0.031	1.36e-246	Ionocytes
CFTR	2.17e-247	6.62112	0.957	0.064	6.5e-244	Ionocytes
RARRES2	1.73e-244	5.67411	0.952	0.189	5.19e-241	Ionocytes
ASCL3	3.53e-244	7.11565	0.95	0.007	1.06e-240	Ionocytes
LINC01187	2.92e-235	7.26368	0.932	0.005	8.77e-232	Ionocytes
HEPACAM2	6.08e-228	6.15629	0.918	0.04	1.82e-224	Ionocytes
TFCP2L1	5.31e-226	4.37032	0.932	0.196	1.59e-222	Ionocytes
BSND	6.91e-221	7.00374	0.911	0.004	2.07e-217	Ionocytes
CLCNKA	8.27e-221	6.53347	0.914	0.052	2.48e-217	Ionocytes
ATP6V1B1	7.96e-219	5.71106	0.92	0.066	2.39e-215	Ionocytes
ITPR2	9.04e-218	4.89398	0.918	0.145	2.71e-214	Ionocytes
IGF1	6.13e-216	5.86997	0.909	0.051	1.84e-212	Ionocytes
PLCG2	6.59e-211	5.07187	0.932	0.249	1.98e-207	Ionocytes
DGKI	3.22e-210	7.08767	0.895	0.012	9.66e-207	Ionocytes
STAP1	2.6e-209	6.47878	0.9	0.045	7.81e-206	Ionocytes
PTGER3	8.42e-208	6.65896	0.88	0.028	2.53e-204	Ionocytes
SLC14A1	1.23e-203	5.46613	0.893	0.088	3.69e-200	Ionocytes
ITIH5	1.71e-202	6.99924	0.891	0.011	5.12e-199	Ionocytes
CLNK	1.41e-199	4.12619	0.895	0.112	4.22e-196	Ionocytes
LAMA4	1.43e-196	5.46891	0.875	0.044	4.29e-193	Ionocytes
PDE1C	2.03e-196	7.03118	0.88	0.014	6.09e-193	Ionocytes
ANK2	1.59e-185	6.52277	0.852	0.014	4.78e-182	Ionocytes
GNGT1	1.53e-181	6.09224	0.848	0.058	4.59e-178	Ionocytes
TMPRSS11E	6.55e-180	4.30277	0.861	0.036	1.97e-176	Ionocytes
DST	1.01e-178	3.64996	0.893	0.283	3.02e-175	Ionocytes
KRT7	2.84e-178	1.8101	0.893	0.188	8.52e-175	Ionocytes
TFF3	2.96e-178	4.52904	0.893	0.293	8.87e-175	Ionocytes
CEL	2.67e-176	6.08887	0.877	0.135	8.01e-173	Ionocytes
SCUBE2	1.23e-175	6.40671	0.852	0.051	3.7e-172	Ionocytes
TMEM61	9.24e-175	7.51756	0.88	0.213	2.77e-171	Ionocytes
ATP6V0D2	2.61e-173	7.06954	0.841	0.015	7.83e-170	Ionocytes
RASD1	4.49e-172	3.82419	0.839	0.105	1.35e-168	Ionocytes
STAC2	1.15e-171	6.05258	0.816	0.017	3.46e-168	Ionocytes
NRIP3	3.33e-171	4.26236	0.816	0.063	9.99e-168	Ionocytes
SYT13	4.37e-167	6.95943	0.82	0.011	1.31e-163	Ionocytes
MT-CO3	2.95e-164	1.25016	0.918	0.357	8.85e-161	Ionocytes
SFTPB	7.06e-162	6.9649	0.802	0.007	2.12e-158	Ionocytes
ADCY5	1.01e-161	6.93873	0.811	0.003	3.03e-158	Ionocytes
FAM131C	3.5e-161	6.1395	0.827	0.031	1.05e-157	Ionocytes
GNG11	8.9e-159	5.83018	0.816	0.038	2.67e-155	Ionocytes
FOXI1	1.81e-157	6.89268	0.82	0.02	5.43e-154	Ionocytes
MAL	3.87e-155	3.85965	0.818	0.023	1.16e-151	Ionocytes
MGST1	5.61e-154	3.43543	0.843	0.239	1.68e-150	Ionocytes
RCAN2	4.52e-153	5.50259	0.805	0.096	1.35e-149	Ionocytes
DEFB1	2.53e-151	4.59111	0.805	0.099	7.6e-148	Ionocytes
SCNN1G	9.1e-151	5.70009	0.805	0.047	2.73e-147	Ionocytes
SLC35F3	1.64e-149	5.70838	0.805	0.023	4.93e-146	Ionocytes
C1orf64	2.62e-148	6.2794	0.807	0.024	7.86e-145	Ionocytes
THBS1	1.41e-147	3.77672	0.825	0.055	4.24e-144	Ionocytes
FOXI2	2.52e-147	6.65865	0.786	0.014	7.57e-144	Ionocytes
RNF152	4.91e-144	5.06369	0.834	0.131	1.47e-140	Ionocytes
PIGR	2.25e-143	-5.60651	0.052	0.366	6.75e-140	Ionocytes
PPP1R12B	1.89e-142	6.85514	0.836	0.296	5.67e-139	Ionocytes
ALDH3A1	2.23e-142	-5.72849	0.048	0.363	6.68e-139	Ionocytes
NEURL1	1.34e-137	4.80696	0.775	0.081	4.03e-134	Ionocytes
FAM153B	6.64e-137	5.70947	0.793	0.095	1.99e-133	Ionocytes
PLA2G4C	1.92e-136	4.49318	0.768	0.047	5.77e-133	Ionocytes
WFDC2	1.49e-134	-4.0471	0.03	0.242	4.48e-131	Ionocytes
THRSP	6.12e-131	5.92503	0.727	0.017	1.84e-127	Ionocytes
AGR2	1.05e-130	-2.31276	0.061	0.433	3.14e-127	Ionocytes
SOSTDC1	2.56e-130	4.55884	0.741	0.053	7.69e-127	Ionocytes
MT-ND5	6.04e-130	1.54873	0.875	0.365	1.81e-126	Ionocytes
ANXA1	3.91e-129	-4.36518	0.089	0.444	1.17e-125	Ionocytes
AC012499.1	5.59e-129	8.1606	0.75	0	1.68e-125	Ionocytes
SLPI	1.31e-126	-1.79186	0.043	0.245	3.94e-123	Ionocytes
KCNMA1	4.85e-126	5.57332	0.759	0.034	1.46e-122	Ionocytes
MUC4	1.83e-125	-4.04057	0.039	0.364	5.48e-122	Ionocytes
VWF	3.59e-122	3.39249	0.755	0.127	1.08e-118	Ionocytes
SMOC1	5.59e-122	5.08572	0.716	0.018	1.68e-118	Ionocytes
TSPAN1	3.76e-119	-2.34316	0.12	0.475	1.13e-115	Ionocytes
SMIM6	2.67e-118	3.12837	0.743	0.099	8.01e-115	Ionocytes
JCHAIN	4.6e-117	4.09307	0.739	0.056	1.38e-113	Ionocytes
PRDX1	1.04e-115	-3.04313	0.107	0.46	3.13e-112	Ionocytes
CP	1.46e-114	-5.2472	0.048	0.332	4.39e-111	Ionocytes
TIAM2	2.81e-114	2.40016	0.764	0.176	8.43e-111	Ionocytes
TRPV3	8.3e-113	2.75849	0.705	0.049	2.49e-109	Ionocytes
SSFA2	5.08e-108	6.11671	0.8	0.342	1.52e-104	Ionocytes
ABCA13	1.78e-107	-3.72624	0.08	0.393	5.35e-104	Ionocytes
NRP1	3.97e-107	4.29349	0.755	0.076	1.19e-103	Ionocytes
MAPT	4.56e-107	3.11666	0.673	0.075	1.37e-103	Ionocytes
S100A11	1.35e-106	-2.84596	0.127	0.473	4.06e-103	Ionocytes
SLC12A2	1.4e-105	4.67824	0.768	0.268	4.19e-102	Ionocytes
CXCL17	2.87e-105	-1.15605	0.055	0.305	8.61e-102	Ionocytes
DNASE1L2	7.54e-105	3.62171	0.716	0.089	2.26e-101	Ionocytes
CD9	1.27e-104	4.8898	0.784	0.405	3.82e-101	Ionocytes
CLU	3.92e-104	-2.67798	0.077	0.371	1.18e-100	Ionocytes
CENPW	4.36e-104	4.19216	0.761	0.137	1.31e-100	Ionocytes
TRPM2	1.49e-102	2.30733	0.684	0.073	4.47e-99	Ionocytes
NT5M	3.43e-102	1.0359	0.664	0.08	1.03e-98	Ionocytes
TMC5	1.09e-101	-1.50174	0.111	0.395	3.26e-98	Ionocytes
DDX4	4.25e-101	6.68791	0.727	0.011	1.28e-97	Ionocytes
TRDC	6.45e-101	2.01726	0.695	0.093	1.93e-97	Ionocytes
FXYD3	9.01e-101	-1.16115	0.098	0.471	2.7e-97	Ionocytes
PSCA	1.72e-100	-6.51861	0.07	0.316	5.17e-97	Ionocytes
RUNDC3A-AS1	3.26e-100	1.56027	0.682	0.084	9.77e-97	Ionocytes
SLC44A4	1.22e-99	-1.38994	0.105	0.426	3.66e-96	Ionocytes
IFI44L	3.63e-99	-2.55797	0.07	0.35	1.09e-95	Ionocytes
SOX4	6.66e-99	1.19949	0.773	0.286	2e-95	Ionocytes
PHLDB2	2.3e-98	2.62604	0.623	0.091	6.91e-95	Ionocytes
FAM184B	4.09e-98	1.4644	0.693	0.163	1.23e-94	Ionocytes
S100A2	2.38e-97	0.89841	0.755	0.154	7.14e-94	Ionocytes
LY6E	9.66e-97	-5.49697	0.057	0.325	2.9e-93	Ionocytes
ALDH1A1	1.97e-96	-2.76965	0.091	0.446	5.91e-93	Ionocytes
DMRT2	3.66e-96	6.47557	0.761	0.183	1.1e-92	Ionocytes
KIT	2.26e-95	3.42594	0.707	0.129	6.78e-92	Ionocytes
GSN	2.57e-95	1.40044	0.809	0.371	7.71e-92	Ionocytes
ANKH	1.49e-93	1.83488	0.72	0.138	4.47e-90	Ionocytes
CES1	1.82e-93	-5.07709	0.073	0.416	5.46e-90	Ionocytes
FAM43A	3.29e-93	3.29127	0.673	0.126	9.87e-90	Ionocytes
GEM	1.29e-92	2.65043	0.666	0.071	3.87e-89	Ionocytes
SLC35F2	5.91e-92	0.700072	0.668	0.117	1.77e-88	Ionocytes
TFPI2	8.33e-92	1.4195	0.716	0.104	2.5e-88	Ionocytes
ADH7	2.32e-91	-2.61764	0.086	0.39	6.95e-88	Ionocytes
FALEC	7.97e-91	1.10277	0.668	0.103	2.39e-87	Ionocytes
FBXO32	1.22e-90	1.70344	0.759	0.217	3.66e-87	Ionocytes
PTMS	2.52e-90	1.51091	0.75	0.282	7.57e-87	Ionocytes
METRNL	1.28e-89	1.07295	0.707	0.169	3.83e-86	Ionocytes
H3F3B	1.66e-89	-0.581296	0.809	0.374	4.98e-86	Ionocytes
CYP4B1	2.24e-89	-2.44824	0.114	0.423	6.71e-86	Ionocytes
SLC16A10	5.04e-89	2.03766	0.632	0.058	1.51e-85	Ionocytes
CD74	2.19e-88	-6.8164	0.064	0.281	6.57e-85	Ionocytes
TBXAS1	4.29e-88	1.51482	0.67	0.129	1.29e-84	Ionocytes
SAT1	1.42e-87	-5.5158	0.073	0.348	4.27e-84	Ionocytes
CTSV	4.5e-87	1.80211	0.675	0.083	1.35e-83	Ionocytes
SDC2	1.68e-86	2.59752	0.659	0.096	5.03e-83	Ionocytes
TIMP3	2.33e-86	2.92624	0.732	0.07	6.99e-83	Ionocytes
SLC38A1	2.38e-86	2.04998	0.755	0.246	7.14e-83	Ionocytes
FXYD6	8.9e-86	2.23873	0.105	0.056	2.67e-82	Ionocytes
EFHD1	1.15e-85	4.60494	0.668	0.042	3.44e-82	Ionocytes
COLGALT2	1.91e-85	1.00683	0.05	0.119	5.74e-82	Ionocytes
RP5-994D16.3	6.78e-85	1.24202	0.668	0.121	2.03e-81	Ionocytes
PRC1	6.52e-84	-2.4961	0.518	0.136	1.96e-80	Ionocytes
RGS2	7.43e-84	0.320675	0.714	0.146	2.23e-80	Ionocytes
GABRB2	1.19e-83	5.48293	0.682	0.033	3.56e-80	Ionocytes
NUCB2	2e-83	-1.33376	0.143	0.444	6e-80	Ionocytes
SNPH	2.02e-83	0.491913	0.625	0.073	6.05e-80	Ionocytes
RBP1	2.89e-83	4.7641	0.77	0.324	8.68e-80	Ionocytes
ITGAM	6.32e-83	0.367501	0.609	0.021	1.9e-79	Ionocytes
DLGAP3	1.87e-82	0.770344	0.034	0.135	5.61e-79	Ionocytes
DHRS9	4.4e-82	-1.30015	0.127	0.395	1.32e-78	Ionocytes
CALML3	6.24e-82	2.54111	0.648	0.05	1.87e-78	Ionocytes
RNF122	1.36e-81	1.51871	0.639	0.064	4.08e-78	Ionocytes
SUSD3	1.41e-81	1.8111	0.666	0.152	4.23e-78	Ionocytes
HSP90AA1	1.84e-81	-3.23847	0.107	0.454	5.51e-78	Ionocytes
THSD7A	1e-80	2.39177	0.682	0.097	3.01e-77	Ionocytes
TACSTD2	4.37e-80	-4.37902	0.084	0.359	1.31e-76	Ionocytes
CCDC80	4.21e-79	-3.58933	0.098	0.356	1.26e-75	Ionocytes
NCOA7	7.89e-79	2.17087	0.736	0.288	2.37e-75	Ionocytes
SH2D1B	1.39e-78	-0.718019	0.636	0.048	4.18e-75	Ionocytes
GSTP1	1.98e-78	-2.40381	0.143	0.477	5.95e-75	Ionocytes
TMSB4X	3.05e-78	0.45193	0.798	0.28	9.16e-75	Ionocytes
NOTCH1	3.57e-78	0.654423	0.659	0.14	1.07e-74	Ionocytes
CAPS	8.11e-78	-3.02427	0.13	0.497	2.43e-74	Ionocytes
LY96	8.76e-78	-2.76637	0.045	0.139	2.63e-74	Ionocytes
LRFN1	9.34e-78	-0.638927	0.577	0.096	2.8e-74	Ionocytes
XKR6	6.88e-77	1.33577	0.1	0.186	2.06e-73	Ionocytes
PHLDA1	8.5e-77	1.80252	0.707	0.189	2.55e-73	Ionocytes
AC018816.3	1.98e-76	1.52557	0.052	0.128	5.93e-73	Ionocytes
MAF	3.5e-76	2.01596	0.618	0.145	1.05e-72	Ionocytes
IFI6	2.56e-75	-3.58999	0.127	0.45	7.69e-72	Ionocytes
LTBP2	2.63e-74	5.4894	0.714	0.096	7.9e-71	Ionocytes
VASH2	4.89e-74	2.08533	0.107	0.093	1.47e-70	Ionocytes
ANXA2	6.65e-74	2.79268	0.177	0.479	1.99e-70	Ionocytes
NPC2	1.44e-73	0.554741	0.741	0.358	4.32e-70	Ionocytes
ARL10	2.73e-73	0.802771	0.064	0.134	8.18e-70	Ionocytes
PLK2	3.68e-73	3.44651	0.702	0.187	1.1e-69	Ionocytes
ANKUB1	5.43e-73	-2.01526	0.118	0.423	1.63e-69	Ionocytes
RP11-402D21.2	2.05e-72	1.15757	0.543	0.068	6.14e-69	Ionocytes
ARHGAP11A	2.2e-72	-0.689492	0.618	0.119	6.61e-69	Ionocytes
RP11-338I21.1	2.65e-72	0.535354	0.014	0.116	7.95e-69	Ionocytes
LGALS1	4.02e-72	1.50329	0.689	0.192	1.21e-68	Ionocytes
ERICH3	4.86e-72	-2.01469	0.095	0.433	1.46e-68	Ionocytes
ADH1C	5.07e-72	-4.60804	0.073	0.305	1.52e-68	Ionocytes
TUBB4B	7.78e-72	-2.68754	0.109	0.452	2.33e-68	Ionocytes
GOLGA8M	8.18e-72	0.890476	0.561	0.071	2.45e-68	Ionocytes
ALOX15	1.25e-71	-2.04842	0.155	0.429	3.75e-68	Ionocytes
BCL2	1.26e-71	2.35492	0.655	0.178	3.79e-68	Ionocytes
CDH2	1.51e-71	2.17308	0.143	0.121	4.54e-68	Ionocytes
KCNH2	3.23e-71	4.50569	0.666	0.068	9.68e-68	Ionocytes
CCNG2	3.52e-71	-0.628499	0.511	0.187	1.06e-67	Ionocytes
THBD	4.55e-71	-2.4808	0.025	0.106	1.36e-67	Ionocytes
COL8A1	7.43e-71	2.35936	0.634	0.071	2.23e-67	Ionocytes
TXK	1.06e-70	0.493483	0.575	0.124	3.17e-67	Ionocytes
TXNIP	4.06e-70	-2.84222	0.139	0.399	1.22e-66	Ionocytes
NPW	8.14e-70	0.395959	0.609	0.109	2.44e-66	Ionocytes
PROM1	2.22e-69	-1.94273	0.152	0.419	6.67e-66	Ionocytes
STAMBPL1	3.83e-69	-2.18025	0.573	0.149	1.15e-65	Ionocytes
KRT18	4.4e-69	1.89843	0.743	0.375	1.32e-65	Ionocytes
CHAC1	6.7e-69	-0.677351	0.073	0.127	2.01e-65	Ionocytes
FAT4	9.79e-69	3.3272	0.102	0.063	2.94e-65	Ionocytes
LRRIQ1	1.11e-68	-1.8849	0.125	0.445	3.33e-65	Ionocytes
RASSF2	1.4e-68	-0.494114	0.643	0.118	4.21e-65	Ionocytes
IFT57	3.7e-68	-1.74361	0.134	0.463	1.11e-64	Ionocytes
AL023806.1	1.77e-67	1.22537	0.575	0.048	5.3e-64	Ionocytes
TPPP3	1.8e-67	-1.99764	0.155	0.467	5.4e-64	Ionocytes
SYNGR3	2.7e-67	1.0242	0.111	0.094	8.1e-64	Ionocytes
PXDN	3.21e-67	3.75069	0.639	0.04	9.64e-64	Ionocytes
SHISA8	3.32e-67	3.88492	0.652	0.037	9.96e-64	Ionocytes
CBR3	3.68e-67	3.26136	0.723	0.206	1.1e-63	Ionocytes
TAF5	4.24e-67	-2.33696	0.077	0.157	1.27e-63	Ionocytes
KRT8	4.76e-67	2.00082	0.748	0.405	1.43e-63	Ionocytes
BASP1	6.19e-67	-2.36095	0.148	0.455	1.86e-63	Ionocytes
NEFH	7.5e-67	0.675745	0.505	0.037	2.25e-63	Ionocytes
HMGN3	1.08e-66	-1.14727	0.161	0.459	3.23e-63	Ionocytes
LRRC3	1.08e-66	1.93847	0.027	0.108	3.24e-63	Ionocytes
FHL3	1.39e-66	-4.20429	0.043	0.117	4.18e-63	Ionocytes
CCDC146	1.92e-66	-1.28191	0.141	0.458	5.76e-63	Ionocytes
AC253572.1	2.44e-66	1.01905	0.559	0.06	7.31e-63	Ionocytes
TUBA1A	2.62e-66	-1.58447	0.139	0.454	7.85e-63	Ionocytes
DNAH5	3.01e-66	-2.78033	0.12	0.415	9.03e-63	Ionocytes
CHST9	8.5e-66	-1.35227	0.145	0.433	2.55e-62	Ionocytes
DDX11-AS1	1.89e-65	0.956932	0.027	0.138	5.66e-62	Ionocytes
DNAAF1	3.92e-65	-2.00766	0.141	0.444	1.18e-61	Ionocytes
GSTA1	9.49e-65	-2.16259	0.148	0.412	2.85e-61	Ionocytes
KCNK5	1.98e-64	0.780738	0.636	0.11	5.94e-61	Ionocytes
EFHC1	3.47e-64	-1.64364	0.123	0.452	1.04e-60	Ionocytes
GCM1	4.97e-64	3.47164	0.148	0.044	1.49e-60	Ionocytes
HIST1H2BJ	5.99e-64	-2.54427	0.605	0.125	1.8e-60	Ionocytes
TMEM190	6.93e-64	-1.45575	0.116	0.408	2.08e-60	Ionocytes
PLCL1	7.43e-64	3.75231	0.63	0.1	2.23e-60	Ionocytes
LA16c-358B7.3	8.24e-64	0.48239	0.614	0.127	2.47e-60	Ionocytes
IGFBP2	2.21e-63	-1.51207	0.159	0.469	6.62e-60	Ionocytes
HLA-A	3.95e-63	2.32567	0.752	0.371	1.19e-59	Ionocytes
EFCAB13	8.09e-63	-0.401913	0.032	0.126	2.43e-59	Ionocytes
SPEF2	1e-62	-2.03695	0.098	0.419	3.01e-59	Ionocytes
AC016831.7	1.15e-62	-2.94545	0.095	0.167	3.44e-59	Ionocytes
WDFY4	1.16e-62	1.95472	0.63	0.052	3.48e-59	Ionocytes
ALDH1A3	8.94e-62	-2.72687	0.139	0.166	2.68e-58	Ionocytes
RPS27A	1.42e-61	-4.39597	0.07	0.351	4.25e-58	Ionocytes
FAM92B	2.26e-61	-1.36196	0.168	0.437	6.79e-58	Ionocytes
CTC-425F1.4	5.5e-61	0.506058	0.518	0.134	1.65e-57	Ionocytes
PPIAL4G	6.93e-61	-0.347457	0.518	0.063	2.08e-57	Ionocytes
OVOL1	7.05e-61	-1.5999	0.118	0.091	2.11e-57	Ionocytes
DNAH7	1.46e-60	-2.16627	0.114	0.407	4.37e-57	Ionocytes
SLC6A4	1.48e-60	3.57023	0.616	0.069	4.44e-57	Ionocytes
BHLHE40	1.51e-60	1.55202	0.648	0.277	4.53e-57	Ionocytes
SPAG17	2.26e-60	-1.86086	0.12	0.405	6.78e-57	Ionocytes
SLC39A8	2.56e-60	-2.89869	0.109	0.166	7.69e-57	Ionocytes
ODF3B	8.6e-60	-1.52925	0.152	0.439	2.58e-56	Ionocytes
DTHD1	9.08e-60	-1.95916	0.109	0.407	2.72e-56	Ionocytes
SPINK5	1.06e-59	-4.57539	0.048	0.103	3.17e-56	Ionocytes
CDHR3	1.12e-59	-2.08671	0.141	0.419	3.37e-56	Ionocytes
WIPF1	1.23e-59	-5.46604	0.052	0.181	3.68e-56	Ionocytes
TUBA4A	1.48e-59	-2.79419	0.141	0.228	4.44e-56	Ionocytes
FAM3D	2.43e-59	-5.71875	0.034	0.273	7.3e-56	Ionocytes
C5orf49	3.1e-59	-1.30094	0.15	0.444	9.29e-56	Ionocytes
ARID3A	3.39e-59	1.45735	0.623	0.107	1.02e-55	Ionocytes
CFAP70	3.56e-59	-2.21175	0.114	0.4	1.07e-55	Ionocytes
SAXO2	4.42e-59	-1.23191	0.139	0.439	1.32e-55	Ionocytes
SPAG6	5.07e-59	-1.05827	0.148	0.433	1.52e-55	Ionocytes
ROPN1L	6.89e-59	-1.30173	0.148	0.42	2.07e-55	Ionocytes
CCDC170	7.07e-59	-1.30131	0.157	0.46	2.12e-55	Ionocytes
SNTN	7.43e-59	-1.69204	0.18	0.445	2.23e-55	Ionocytes
RSPH4A	7.57e-59	-1.45285	0.127	0.43	2.27e-55	Ionocytes
CFAP44	1.51e-58	-1.68576	0.116	0.41	4.52e-55	Ionocytes
DNALI1	1.72e-58	-1.60572	0.127	0.439	5.15e-55	Ionocytes
RSPH1	2.09e-58	-1.51746	0.184	0.487	6.27e-55	Ionocytes
FOXJ1	2.55e-58	-1.29837	0.111	0.412	7.66e-55	Ionocytes
DLX5	2.62e-58	-1.88589	0.025	0.108	7.85e-55	Ionocytes
DNAH12	3.12e-58	-3.00979	0.109	0.387	9.37e-55	Ionocytes
GAMT	3.62e-58	0.809922	0.136	0.113	1.09e-54	Ionocytes
ZMYND10	5.98e-58	-1.5123	0.164	0.458	1.79e-54	Ionocytes
ECM1	1.18e-57	-0.912228	0.491	0.099	3.54e-54	Ionocytes
ZFP36L1	1.43e-57	-4.02625	0.123	0.362	4.28e-54	Ionocytes
PROX1	1.51e-57	5.93445	0.648	0.029	4.52e-54	Ionocytes
PIFO	1.84e-57	-1.27938	0.182	0.469	5.52e-54	Ionocytes
HLA-DRA	1.96e-57	-4.56371	0.064	0.251	5.89e-54	Ionocytes
C20orf85	2.07e-57	-1.51272	0.189	0.477	6.2e-54	Ionocytes
NWD1	2.58e-57	-0.946121	0.166	0.412	7.73e-54	Ionocytes
DYNC2H1	2.94e-57	-1.97067	0.132	0.396	8.83e-54	Ionocytes
C9orf24	5.98e-57	-1.85165	0.182	0.48	1.79e-53	Ionocytes
MOV10L1	7.02e-57	3.53057	0.164	0.062	2.11e-53	Ionocytes
RP11-295M3.4	1.29e-56	-1.21028	0.166	0.425	3.86e-53	Ionocytes
DYNLL1	1.82e-56	-1.45907	0.184	0.471	5.47e-53	Ionocytes
RP11-356K23.1	2.4e-56	-1.81919	0.166	0.425	7.21e-53	Ionocytes
FGF22	2.53e-56	-0.548008	0.566	0.133	7.59e-53	Ionocytes
WDR66	5.85e-56	-1.43148	0.134	0.419	1.75e-52	Ionocytes
CFAP46	5.99e-56	-2.24094	0.091	0.381	1.8e-52	Ionocytes
MPPED2	6.28e-56	3.00187	0.625	0.085	1.88e-52	Ionocytes
HMOX1	6.52e-56	1.53377	0.114	0.112	1.96e-52	Ionocytes
MAP3K19	6.67e-56	-1.5358	0.12	0.403	2e-52	Ionocytes
IFIT3	1.19e-55	0.692327	0.191	0.311	3.56e-52	Ionocytes
IGFBP7	1.96e-55	-2.03646	0.12	0.414	5.87e-52	Ionocytes
CCDC190	4.68e-55	-0.382393	0.136	0.402	1.4e-51	Ionocytes
ARMC3	5.95e-55	-1.3733	0.161	0.426	1.79e-51	Ionocytes
AKR1C2	1.05e-54	-5.63647	0.036	0.274	3.14e-51	Ionocytes
TIMP2	1.98e-54	1.4083	0.561	0.123	5.94e-51	Ionocytes
CCDC17	2.41e-54	-1.85214	0.127	0.416	7.24e-51	Ionocytes
F3	2.54e-54	-5.75521	0.068	0.258	7.63e-51	Ionocytes
CBR1	3.24e-54	3.80585	0.689	0.341	9.73e-51	Ionocytes
SERPINF1	5.83e-54	2.56939	0.675	0.236	1.75e-50	Ionocytes
SLC9B2	6.92e-54	-0.401753	0.034	0.113	2.08e-50	Ionocytes
DNAH11	8.87e-54	-2.00387	0.109	0.397	2.66e-50	Ionocytes
C11orf88	2.44e-53	-0.789614	0.157	0.423	7.32e-50	Ionocytes
SPINK2	2.81e-53	-1.74952	0.034	0.18	8.44e-50	Ionocytes
HYDIN	3.25e-53	-1.70636	0.123	0.418	9.75e-50	Ionocytes
SCGB2A1	3.27e-53	-3.26296	0.125	0.348	9.81e-50	Ionocytes
RRAD	3.76e-53	-2.78547	0.134	0.419	1.13e-49	Ionocytes
CFAP43	4.33e-53	-1.71994	0.123	0.404	1.3e-49	Ionocytes
NUPR1	4.48e-53	1.39494	0.152	0.357	1.34e-49	Ionocytes
WDR54	4.81e-53	-1.36405	0.134	0.431	1.44e-49	Ionocytes
ZEB1	5.62e-53	-0.952503	0.498	0.097	1.69e-49	Ionocytes
MORN2	6.24e-53	-1.45658	0.182	0.45	1.87e-49	Ionocytes
PSENEN	7.35e-53	-1.32329	0.125	0.435	2.2e-49	Ionocytes
DNAH9	9.45e-53	-1.62122	0.123	0.396	2.84e-49	Ionocytes
TEKT1	1.33e-52	-1.27151	0.155	0.419	4e-49	Ionocytes
ATP1B1	1.99e-52	1.64277	0.686	0.376	5.98e-49	Ionocytes
MARCKSL1	2.06e-52	1.45383	0.645	0.235	6.17e-49	Ionocytes
KLF5	4.05e-52	-2.64698	0.143	0.359	1.22e-48	Ionocytes
CFAP45	4.43e-52	-0.933663	0.143	0.426	1.33e-48	Ionocytes
WDR78	4.47e-52	-1.29673	0.143	0.41	1.34e-48	Ionocytes
PPP1R14B	5.35e-52	1.5661	0.652	0.282	1.61e-48	Ionocytes
TMEM233	5.38e-52	0.844596	0.584	0.108	1.62e-48	Ionocytes
MMP23B	1.16e-51	0.96892	0.516	0.138	3.48e-48	Ionocytes
VASH1	1.35e-51	-1.32327	0.005	0.128	4.05e-48	Ionocytes
HEY1	2.18e-51	-2.3922	0.195	0.164	6.55e-48	Ionocytes
KRT14	4.15e-51	0.775152	0.509	0.059	1.24e-47	Ionocytes
EFCAB1	4.79e-51	-1.03513	0.152	0.429	1.44e-47	Ionocytes
EGR2	7.41e-51	-3.3832	0.027	0.127	2.22e-47	Ionocytes
MAATS1	9.49e-51	-1.46505	0.118	0.387	2.85e-47	Ionocytes
GLUL	1.08e-50	-3.72329	0.12	0.385	3.23e-47	Ionocytes
CEBPB	1.66e-50	-3.77128	0.18	0.39	4.99e-47	Ionocytes
FAM183A	2.23e-50	-1.32371	0.18	0.43	6.7e-47	Ionocytes
XAF1	2.44e-50	-3.49771	0.13	0.359	7.32e-47	Ionocytes
CBARP	3.32e-50	1.35301	0.55	0.088	9.96e-47	Ionocytes
CCDC78	3.81e-50	-1.4631	0.159	0.435	1.14e-46	Ionocytes
DLL4	4.9e-50	3.85706	0.168	0.095	1.47e-46	Ionocytes
DBN1	8.36e-50	2.71836	0.62	0.156	2.51e-46	Ionocytes
DNAH10	9.04e-50	-1.98804	0.12	0.377	2.71e-46	Ionocytes
ARL6IP5	9.55e-50	4.59736	0.695	0.383	2.87e-46	Ionocytes
ADRA2B	9.81e-50	2.86829	0.145	0.06	2.94e-46	Ionocytes
NEK10	1.11e-49	-1.5266	0.134	0.412	3.33e-46	Ionocytes
FANK1	1.15e-49	-1.03017	0.152	0.427	3.45e-46	Ionocytes
CAPSL	1.49e-49	-1.39826	0.164	0.437	4.46e-46	Ionocytes
CETN2	2.36e-49	-1.3077	0.159	0.446	7.08e-46	Ionocytes
F2R	3.3e-49	2.83169	0.639	0.182	9.9e-46	Ionocytes
TYW1B	3.33e-49	-0.817944	0.048	0.15	9.98e-46	Ionocytes
SPARCL1	3.6e-49	-1.00294	0.059	0.248	1.08e-45	Ionocytes
ZBBX	3.99e-49	-1.27206	0.13	0.394	1.2e-45	Ionocytes
BPIFA1	4.19e-49	-0.678661	0.064	0.114	1.26e-45	Ionocytes
GALNT10	7.3e-49	-0.973699	0.63	0.187	2.19e-45	Ionocytes
SLFN12L	7.55e-49	-1.69714	0.03	0.131	2.26e-45	Ionocytes
AP001046.5	1.03e-48	2.60277	0.509	0.136	3.1e-45	Ionocytes
CNTD2	1.28e-48	0.316509	0.484	0.078	3.84e-45	Ionocytes
RFX3	1.78e-48	-1.33678	0.148	0.419	5.33e-45	Ionocytes
DIAPH2	2.21e-48	-1.14103	0.157	0.419	6.63e-45	Ionocytes
LL22NC03-75H12.2	2.78e-48	-0.694452	0.082	0.164	8.35e-45	Ionocytes
FHAD1	2.88e-48	-1.1231	0.139	0.406	8.65e-45	Ionocytes
IFIT2	3.5e-48	-0.766587	0.143	0.222	1.05e-44	Ionocytes
RP11-219G17.4	4.11e-48	1.37095	0.173	0.09	1.23e-44	Ionocytes
C20orf202	4.17e-48	0.311456	0.425	0.04	1.25e-44	Ionocytes
PDLIM2	4.48e-48	-1.97582	0.15	0.199	1.34e-44	Ionocytes
BST2	4.55e-48	-3.19554	0.166	0.365	1.37e-44	Ionocytes
STK33	4.67e-48	-0.96863	0.148	0.4	1.4e-44	Ionocytes
NEK5	5.25e-48	-1.13121	0.155	0.413	1.58e-44	Ionocytes
TYMP	5.64e-48	-4.86818	0.136	0.379	1.69e-44	Ionocytes
C11orf70	5.67e-48	-1.40653	0.139	0.376	1.7e-44	Ionocytes
ENPP1	6.22e-48	0.960018	0.05	0.12	1.87e-44	Ionocytes
MB21D1	8.1e-48	-3.96377	0.03	0.163	2.43e-44	Ionocytes
C16orf89	1.22e-47	-1.22083	0.505	0.138	3.66e-44	Ionocytes
FAM81B	1.77e-47	-1.15419	0.166	0.431	5.31e-44	Ionocytes
TTLL10	1.79e-47	-1.30787	0.141	0.398	5.37e-44	Ionocytes
CTD-2012K14.7	1.81e-47	0.436293	0.498	0.115	5.44e-44	Ionocytes
CCDC88A	1.9e-47	-3.10867	0.339	0.154	5.71e-44	Ionocytes
RP11-412D9.4	1.93e-47	-2.29061	0.064	0.165	5.8e-44	Ionocytes
FAM229B	2.09e-47	-1.02546	0.18	0.421	6.26e-44	Ionocytes
GSTA2	2.74e-47	-1.44306	0.125	0.336	8.23e-44	Ionocytes
DRC3	2.96e-47	-1.07504	0.148	0.424	8.89e-44	Ionocytes
CCDC153	2.99e-47	-1.18282	0.148	0.407	8.98e-44	Ionocytes
DNAH6	4.55e-47	-1.8612	0.107	0.39	1.36e-43	Ionocytes
C1orf194	5.71e-47	-1.22391	0.18	0.436	1.71e-43	Ionocytes
LRRC23	7.6e-47	-1.45045	0.17	0.443	2.28e-43	Ionocytes
AZGP1	7.99e-47	1.06379	0.611	0.087	2.4e-43	Ionocytes
C9orf116	1.24e-46	-1.36189	0.186	0.434	3.73e-43	Ionocytes
MT-ND4L	1.58e-46	1.22937	0.695	0.367	4.75e-43	Ionocytes
MTRNR2L8	1.79e-46	0.320849	0.705	0.374	5.36e-43	Ionocytes
AC009133.17	2.18e-46	1.35375	0.534	0.075	6.54e-43	Ionocytes
CFAP126	2.67e-46	-1.06134	0.159	0.399	8e-43	Ionocytes
LPXN	4e-46	-1.39615	0.325	0.172	1.2e-42	Ionocytes
LDLRAD1	6.16e-46	-1.38397	0.157	0.386	1.85e-42	Ionocytes
DMKN	6.6e-46	-0.938645	0.2	0.422	1.98e-42	Ionocytes
IGSF10	6.66e-46	-2.72324	0.1	0.347	2e-42	Ionocytes
NQO1	7.21e-46	-1.91112	0.157	0.418	2.16e-42	Ionocytes
MUC16	7.42e-46	-3.72317	0.12	0.371	2.23e-42	Ionocytes
C9orf135	8.85e-46	-1.03171	0.18	0.422	2.65e-42	Ionocytes
TMEM231	8.96e-46	-1.21405	0.161	0.411	2.69e-42	Ionocytes
OPN3	9.01e-46	-1.92857	0.13	0.17	2.7e-42	Ionocytes
SCG2	9.46e-46	4.77179	0.634	0.037	2.84e-42	Ionocytes
ENKUR	1.1e-45	-1.05249	0.148	0.401	3.31e-42	Ionocytes
C5orf42	1.18e-45	-2.12333	0.148	0.386	3.53e-42	Ionocytes
RP11-552F3.10	1.19e-45	1.75632	0.498	0.107	3.56e-42	Ionocytes
SLC23A3	1.29e-45	0.867429	0.375	0.058	3.87e-42	Ionocytes
DNAH3	1.94e-45	-1.77276	0.109	0.381	5.82e-42	Ionocytes
RP1	2.63e-45	-2.67084	0.109	0.382	7.9e-42	Ionocytes
FAM216B	2.96e-45	-1.24606	0.152	0.408	8.89e-42	Ionocytes
RNU12	5.47e-45	-1.06268	0.045	0.153	1.64e-41	Ionocytes
PERP	6.57e-45	-1.3527	0.195	0.469	1.97e-41	Ionocytes
RHOF	8.17e-45	-4.96383	0.061	0.177	2.45e-41	Ionocytes
SYNE1	9.14e-45	-3.25173	0.127	0.407	2.74e-41	Ionocytes
UFC1	9.39e-45	-1.04115	0.164	0.459	2.82e-41	Ionocytes
PIGB	1.19e-44	-1.50823	0.339	0.167	3.57e-41	Ionocytes
AC159540.1	1.32e-44	-3.48029	0.157	0.315	3.96e-41	Ionocytes
FSIP2	1.48e-44	1.7691	0.2	0.134	4.45e-41	Ionocytes
ATP13A5	1.74e-44	2.58473	0.627	0.089	5.23e-41	Ionocytes
TCTEX1D1	2.78e-44	-1.3616	0.116	0.378	8.34e-41	Ionocytes
SERPINB13	3.77e-44	-3.5208	0.495	0.076	1.13e-40	Ionocytes
DYNLT1	5.8e-44	-1.98407	0.164	0.442	1.74e-40	Ionocytes
ANXA6	8.39e-44	-2.1572	0.318	0.166	2.52e-40	Ionocytes
AKR1B1	1.17e-43	2.54046	0.689	0.298	3.52e-40	Ionocytes
NME5	1.36e-43	-1.1282	0.164	0.411	4.09e-40	Ionocytes
SMOX	1.39e-43	-1.67054	0.025	0.135	4.18e-40	Ionocytes
ID2	1.46e-43	-1.05245	0.595	0.256	4.38e-40	Ionocytes
GDF11	1.71e-43	0.463592	0.111	0.122	5.13e-40	Ionocytes
PSAP	1.98e-43	-3.12755	0.657	0.371	5.93e-40	Ionocytes
AKAP14	2.42e-43	-1.61533	0.141	0.386	7.27e-40	Ionocytes
SORD	2.64e-43	-1.72968	0.193	0.386	7.91e-40	Ionocytes
LGALS3	2.74e-43	1.53877	0.636	0.413	8.22e-40	Ionocytes
DCDC1	3.32e-43	-1.4193	0.12	0.374	9.95e-40	Ionocytes
RP11-386I14.4	7.72e-43	-1.00754	0.45	0.127	2.31e-39	Ionocytes
MAN1A1	8.21e-43	-2.32488	0.107	0.212	2.46e-39	Ionocytes
FMNL1	8.72e-43	-4.37428	0.036	0.176	2.61e-39	Ionocytes
SMIM3	1.49e-42	-4.23534	0.025	0.13	4.47e-39	Ionocytes
LCN2	1.5e-42	-2.01324	0.077	0.19	4.49e-39	Ionocytes
LRRC10B	1.56e-42	-1.05482	0.132	0.394	4.68e-39	Ionocytes
DUSP2	1.7e-42	-4.5266	0.12	0.175	5.09e-39	Ionocytes
AKAP7	1.72e-42	3.66045	0.62	0.147	5.15e-39	Ionocytes
RPS19	2.43e-42	-7.80229	0.014	0.27	7.28e-39	Ionocytes
DRAXIN	2.73e-42	-0.52687	0.402	0.079	8.18e-39	Ionocytes
RP11-977G19.12	3.03e-42	0.513833	0.486	0.136	9.1e-39	Ionocytes
CCDC30	3.17e-42	-1.33832	0.136	0.398	9.5e-39	Ionocytes
HSD11B2	3.65e-42	3.40174	0.632	0.09	1.1e-38	Ionocytes
NPHP1	4.59e-42	-1.35519	0.145	0.388	1.38e-38	Ionocytes
TUBA4B	4.96e-42	-0.904044	0.168	0.42	1.49e-38	Ionocytes
RP11-533E19.5	8.13e-42	-0.259102	0.516	0.14	2.44e-38	Ionocytes
CXCR4	8.2e-42	0.321884	0.545	0.182	2.46e-38	Ionocytes
TXN	8.26e-42	-3.49954	0.189	0.395	2.48e-38	Ionocytes
NR4A1	1.06e-41	-1.03384	0.37	0.195	3.17e-38	Ionocytes
RASSF1	1.27e-41	-2.96834	0.518	0.201	3.81e-38	Ionocytes
ITPRIPL1	1.39e-41	-3.85839	0.011	0.122	4.17e-38	Ionocytes
FLNA	1.55e-41	-0.497623	0.477	0.196	4.64e-38	Ionocytes
RABL2B	1.79e-41	-1.23516	0.168	0.403	5.37e-38	Ionocytes
CFAP157	3.36e-41	-2.68462	0.161	0.379	1.01e-37	Ionocytes
EPHB6	6.09e-41	-4.03881	0.052	0.193	1.83e-37	Ionocytes
TMC8	6.84e-41	-4.82308	0.055	0.163	2.05e-37	Ionocytes
CCDC39	6.92e-41	-0.829492	0.125	0.399	2.08e-37	Ionocytes
RALA	8.19e-41	1.54848	0.627	0.279	2.46e-37	Ionocytes
OMG	1.04e-40	-1.00238	0.159	0.378	3.11e-37	Ionocytes
MCF2L2	1.34e-40	-0.883917	0.155	0.181	4.01e-37	Ionocytes
OAS1	1.5e-40	-4.73361	0.13	0.294	4.51e-37	Ionocytes
ALDH1L1	1.84e-40	-1.41475	0.159	0.367	5.52e-37	Ionocytes
RP13-977J11.2	1.9e-40	-1.55276	0.036	0.14	5.69e-37	Ionocytes
JAM3	3.25e-40	4.47859	0.58	0.045	9.74e-37	Ionocytes
RGCC	6.58e-40	-2.27122	0.218	0.359	1.97e-36	Ionocytes
CTGF	9.7e-40	-2.31021	0.15	0.367	2.91e-36	Ionocytes
C10orf10	1.89e-39	-0.534533	0.089	0.124	5.68e-36	Ionocytes
ZNF410	2.03e-39	-2.04178	0.045	0.135	6.09e-36	Ionocytes
SLC7A11	2.1e-39	-2.31976	0.091	0.199	6.29e-36	Ionocytes
UGT2A1	2.76e-39	-1.70962	0.159	0.249	8.27e-36	Ionocytes
RP11-544A12.8	2.83e-39	-3.39505	0.045	0.162	8.5e-36	Ionocytes
ETS1	2.99e-39	-5.19575	0.07	0.168	8.98e-36	Ionocytes
MORN5	3.56e-39	-1.11779	0.17	0.41	1.07e-35	Ionocytes
CERK	4.2e-39	0.580219	0.609	0.162	1.26e-35	Ionocytes
CSRP2	4.27e-39	-3.95698	0.12	0.17	1.28e-35	Ionocytes
PMEPA1	4.94e-39	-3.76124	0.034	0.179	1.48e-35	Ionocytes
MALAT1	8.12e-39	-0.327899	0.702	0.427	2.44e-35	Ionocytes
RND3	1.17e-38	-3.99235	0.209	0.322	3.5e-35	Ionocytes
AKAP9	1.67e-38	-1.79237	0.123	0.449	5e-35	Ionocytes
HVCN1	3.65e-38	-2.56724	0.048	0.119	1.09e-34	Ionocytes
DDIT4	4.89e-38	-4.62117	0.116	0.352	1.47e-34	Ionocytes
LAT	4.97e-38	-3.27872	0.37	0.189	1.49e-34	Ionocytes
HERPUD1	5.02e-38	-0.699412	0.675	0.369	1.51e-34	Ionocytes
USP13	5.27e-38	-2.77332	0.139	0.146	1.58e-34	Ionocytes
CFAP53	6.16e-38	-0.285616	0.155	0.396	1.85e-34	Ionocytes
TCTEX1D4	6.25e-38	-1.89549	0.17	0.389	1.87e-34	Ionocytes
ISG15	8.24e-38	-2.07866	0.159	0.394	2.47e-34	Ionocytes
PPFIA4	9.2e-38	2.68159	0.075	0.121	2.76e-34	Ionocytes
CCDC180	1.06e-37	-1.49986	0.123	0.361	3.19e-34	Ionocytes
GPRC5A	1.17e-37	-1.76156	0.2	0.139	3.51e-34	Ionocytes
SERHL2	1.3e-37	-0.61542	0.073	0.146	3.91e-34	Ionocytes
SPA17	1.4e-37	-0.952415	0.166	0.407	4.21e-34	Ionocytes
SRSF7	1.66e-37	-4.45029	0.148	0.363	4.99e-34	Ionocytes
MNS1	1.75e-37	-1.25812	0.132	0.395	5.25e-34	Ionocytes
TRAF1	1.78e-37	-1.18804	0.27	0.137	5.34e-34	Ionocytes
CFAP52	1.86e-37	-0.895173	0.164	0.394	5.59e-34	Ionocytes
RP11-440L14.4	2.62e-37	0.665444	0.034	0.117	7.86e-34	Ionocytes
WDR38	2.69e-37	-1.01376	0.157	0.381	8.07e-34	Ionocytes
CEP126	2.71e-37	-1.37542	0.157	0.408	8.14e-34	Ionocytes
PLTP	3.77e-37	-2.48439	0.13	0.359	1.13e-33	Ionocytes
FGD2	3.92e-37	-3.24343	0.039	0.143	1.18e-33	Ionocytes
MCM6	4.31e-37	-0.740214	0.223	0.18	1.29e-33	Ionocytes
ADAM8	5.99e-37	-5.07067	0.045	0.178	1.8e-33	Ionocytes
STK17B	9.31e-37	-5.06308	0.064	0.301	2.79e-33	Ionocytes
POMC	1.33e-36	-1.85414	0.075	0.153	4e-33	Ionocytes
PCSK1N	1.36e-36	1.1747	0.55	0.235	4.08e-33	Ionocytes
MROH8	1.44e-36	1.15185	0.045	0.137	4.32e-33	Ionocytes
SPATA18	1.84e-36	-0.788838	0.155	0.413	5.53e-33	Ionocytes
LYPD3	1.91e-36	-5.63915	0.045	0.104	5.72e-33	Ionocytes
TRAC	1.96e-36	-4.1033	0.08	0.165	5.87e-33	Ionocytes
RP11-867G23.8	2.05e-36	0.716845	0.073	0.159	6.15e-33	Ionocytes
EFHB	2.23e-36	-1.18294	0.134	0.365	6.69e-33	Ionocytes
PRDX5	2.96e-36	-2.2084	0.189	0.483	8.89e-33	Ionocytes
CCDC173	4.3e-36	-0.626573	0.141	0.372	1.29e-32	Ionocytes
CFAP54	4.6e-36	-2.44253	0.114	0.367	1.38e-32	Ionocytes
CFAP73	6.42e-36	-0.937151	0.182	0.416	1.93e-32	Ionocytes
AGR3	7.4e-36	-2.67858	0.159	0.359	2.22e-32	Ionocytes
PLXDC2	8.63e-36	1.12824	0.223	0.085	2.59e-32	Ionocytes
VIM	9.19e-36	-4.0423	0.059	0.281	2.76e-32	Ionocytes
BPIFA2	1.34e-35	0.620664	0.498	0.103	4.03e-32	Ionocytes
MESP1	2.17e-35	-5.35607	0.123	0.165	6.51e-32	Ionocytes
DYNLRB2	2.85e-35	-0.47051	0.177	0.395	8.54e-32	Ionocytes
ARHGDIB	2.86e-35	-5.76084	0.039	0.309	8.57e-32	Ionocytes
PLAUR	9.09e-35	-5.03833	0.057	0.103	2.73e-31	Ionocytes
BCL11B	9.77e-35	-2.15668	0.07	0.146	2.93e-31	Ionocytes
SGK223	1.08e-34	2.07107	0.527	0.125	3.25e-31	Ionocytes
MS4A8	1.12e-34	-1.05738	0.155	0.397	3.37e-31	Ionocytes
KRT23	2.09e-34	-3.7719	0.082	0.286	6.27e-31	Ionocytes
C10orf107	2.22e-34	-1.13845	0.157	0.391	6.67e-31	Ionocytes
AREG	2.62e-34	-2.58004	0.139	0.176	7.85e-31	Ionocytes
PCED1B	3.38e-34	-3.39855	0.045	0.154	1.01e-30	Ionocytes
PITRM1-AS1	3.66e-34	0.740827	0.025	0.124	1.1e-30	Ionocytes
THEMIS2	3.91e-34	0.743626	0.543	0.085	1.17e-30	Ionocytes
CTNNAL1	4.16e-34	-1.44523	0.205	0.359	1.25e-30	Ionocytes
BEST4	5.45e-34	-2.92755	0.15	0.347	1.64e-30	Ionocytes
RP11-350J20.12	5.47e-34	-2.58676	0.064	0.103	1.64e-30	Ionocytes
MPV17L	5.81e-34	-1.59043	0.132	0.352	1.74e-30	Ionocytes
SPOCK1	6.53e-34	4.64736	0.566	0.106	1.96e-30	Ionocytes
EDN2	1.03e-33	1.58201	0.523	0.077	3.09e-30	Ionocytes
TRAF3IP3	1.04e-33	-6.53494	0.011	0.158	3.11e-30	Ionocytes
KLHL6	1.09e-33	-1.18127	0.145	0.398	3.26e-30	Ionocytes
KIAA2012	1.87e-33	-1.46747	0.139	0.362	5.62e-30	Ionocytes
CTXN1	2.84e-33	-1.1447	0.139	0.375	8.51e-30	Ionocytes
GPR162	3.81e-33	-1.03837	0.157	0.373	1.14e-29	Ionocytes
DAW1	4.21e-33	-0.993559	0.136	0.375	1.26e-29	Ionocytes
C3	5.04e-33	-2.56233	0.055	0.206	1.51e-29	Ionocytes
OXNAD1	5.46e-33	-3.63742	0.13	0.211	1.64e-29	Ionocytes
SLC7A2	9.92e-33	-1.73226	0.111	0.353	2.98e-29	Ionocytes
SLC7A5	1.2e-32	-1.39649	0.216	0.142	3.59e-29	Ionocytes
GNG2	2.08e-32	-3.48199	0.023	0.143	6.23e-29	Ionocytes
GPX2	2.13e-32	-1.81002	0.182	0.31	6.39e-29	Ionocytes
FAM227A	2.66e-32	-1.52957	0.17	0.402	7.99e-29	Ionocytes
RPS14	2.7e-32	-4.19439	0.07	0.364	8.11e-29	Ionocytes
MT-ND2	3e-32	1.53913	0.657	0.389	9e-29	Ionocytes
ZNF737	3.6e-32	-1.51439	0.141	0.151	1.08e-28	Ionocytes
RPLP1	4.01e-32	-7.12872	0.027	0.279	1.2e-28	Ionocytes
AKAP5	4.19e-32	-1.24757	0.325	0.109	1.26e-28	Ionocytes
PDZK1IP1	5e-32	-3.21683	0.082	0.155	1.5e-28	Ionocytes
ARRB2	5.2e-32	-0.700563	0.539	0.246	1.56e-28	Ionocytes
MAPK15	5.77e-32	-1.27661	0.177	0.387	1.73e-28	Ionocytes
ITGA2	6.52e-32	-2.55253	0.155	0.352	1.96e-28	Ionocytes
bP-21264C1.2	6.72e-32	-0.96473	0.502	0.148	2.02e-28	Ionocytes
CCDC114	7.65e-32	-1.39579	0.159	0.361	2.29e-28	Ionocytes
AQP3	1.06e-31	-4.50063	0.073	0.35	3.18e-28	Ionocytes
RASSF4	1.07e-31	-1.53133	0.42	0.177	3.2e-28	Ionocytes
CISH	1.35e-31	-0.672954	0.536	0.154	4.05e-28	Ionocytes
MDK	1.75e-31	-2.63456	0.195	0.351	5.24e-28	Ionocytes
AKR1B10	1.88e-31	-4.26071	0.075	0.267	5.64e-28	Ionocytes
IGFLR1	2.11e-31	-1.35732	0.225	0.131	6.32e-28	Ionocytes
LMOD3	2.32e-31	1.88933	0.498	0.128	6.96e-28	Ionocytes
HPCA	2.86e-31	0.870648	0.482	0.067	8.57e-28	Ionocytes
WDR97	2.96e-31	-3.2071	0.066	0.151	8.89e-28	Ionocytes
PTGES	3.31e-31	-4.22968	0.052	0.118	9.94e-28	Ionocytes
PTGER4	3.82e-31	-3.78571	0.105	0.23	1.15e-27	Ionocytes
RP11-804H8.6	4.97e-31	0.333487	0.327	0.078	1.49e-27	Ionocytes
HHLA2	6.64e-31	-1.83666	0.109	0.335	1.99e-27	Ionocytes
TRIM60	9.24e-31	1.39434	0.441	0.061	2.77e-27	Ionocytes
PIP	1.13e-30	-0.893874	0.034	0.181	3.38e-27	Ionocytes
UCP2	1.36e-30	-1.18109	0.186	0.442	4.09e-27	Ionocytes
SYT8	1.57e-30	-0.723898	0.068	0.293	4.7e-27	Ionocytes
LSP1	1.57e-30	-5.91067	0.03	0.285	4.72e-27	Ionocytes
ITGA1	1.64e-30	-1.33281	0.152	0.134	4.93e-27	Ionocytes
ARID5B	1.96e-30	-3.33707	0.118	0.329	5.88e-27	Ionocytes
FHL2	2.49e-30	-1.90107	0.382	0.158	7.46e-27	Ionocytes
GPR161	2.52e-30	1.10084	0.43	0.097	7.57e-27	Ionocytes
PDE4B	3.61e-30	0.488717	0.418	0.104	1.08e-26	Ionocytes
SDPR	4.43e-30	-3.67545	0.234	0.091	1.33e-26	Ionocytes
CDHR4	5.15e-30	-1.87879	0.123	0.361	1.55e-26	Ionocytes
GRAMD1A	5.31e-30	-0.953773	0.352	0.228	1.59e-26	Ionocytes
HSPH1	5.39e-30	-1.47741	0.168	0.45	1.62e-26	Ionocytes
RP11-98G7.1	5.48e-30	1.27807	0.45	0.052	1.65e-26	Ionocytes
BIN1	7.55e-30	-3.58994	0.127	0.204	2.27e-26	Ionocytes
TUBB	7.67e-30	-1.31652	0.616	0.347	2.3e-26	Ionocytes
PPP1R15A	1.17e-29	-4.93474	0.127	0.328	3.51e-26	Ionocytes
PPIL6	1.74e-29	-1.11694	0.193	0.397	5.22e-26	Ionocytes
CYR61	1.84e-29	-0.530701	0.143	0.209	5.51e-26	Ionocytes
IER5	2.28e-29	-4.09833	0.155	0.297	6.85e-26	Ionocytes
ECT2L	2.79e-29	-1.66037	0.132	0.355	8.37e-26	Ionocytes
CTC-246B18.10	2.94e-29	1.36495	0.418	0.088	8.82e-26	Ionocytes
POU2AF1	4.01e-29	-1.67587	0.143	0.354	1.2e-25	Ionocytes
ALDH2	4.71e-29	-2.98007	0.23	0.35	1.41e-25	Ionocytes
TRIB2	5.47e-29	-3.03306	0.198	0.246	1.64e-25	Ionocytes
ACSL1	6.58e-29	2.26334	0.602	0.24	1.97e-25	Ionocytes
HBEGF	6.81e-29	-4.46402	0.17	0.096	2.04e-25	Ionocytes
APOD	7.15e-29	-1.33976	0.139	0.347	2.15e-25	Ionocytes
RPL12	7.95e-29	-2.62028	0.63	0.359	2.39e-25	Ionocytes
GLRX	8.47e-29	-4.48891	0.15	0.319	2.54e-25	Ionocytes
CTD-3252C9.4	1.05e-28	-3.72527	0.143	0.254	3.15e-25	Ionocytes
TCTEX1D2	1.14e-28	-0.43849	0.216	0.385	3.41e-25	Ionocytes
RPS4X	1.29e-28	-4.61326	0.08	0.363	3.88e-25	Ionocytes
CDA	1.29e-28	5.06694	0.573	0.023	3.88e-25	Ionocytes
SEMA4A	1.56e-28	-2.34714	0.098	0.176	4.69e-25	Ionocytes
LINC00707	1.58e-28	3.54696	0.523	0.016	4.75e-25	Ionocytes
DLEC1	1.99e-28	-1.6419	0.12	0.367	5.97e-25	Ionocytes
DNAI1	2.02e-28	-1.52017	0.148	0.366	6.06e-25	Ionocytes
NABP1	2.36e-28	-5.06421	0.073	0.261	7.08e-25	Ionocytes
KIAA1524	3.06e-28	-2.1702	0.032	0.14	9.19e-25	Ionocytes
CTC-503J8.4	3.98e-28	1.11988	0.48	0.099	1.19e-24	Ionocytes
RP11-873E20.1	4.09e-28	1.32097	0.523	0.075	1.23e-24	Ionocytes
RP11-336K24.12	4.23e-28	0.41075	0.532	0.069	1.27e-24	Ionocytes
LEXM	8.57e-28	1.01837	0.323	0.06	2.57e-24	Ionocytes
PTPN7	9.3e-28	-3.16058	0.011	0.173	2.79e-24	Ionocytes
LIF	1.34e-27	-2.45114	0.018	0.157	4.03e-24	Ionocytes
CENPP	1.41e-27	-0.7185	0.161	0.14	4.24e-24	Ionocytes
LRRC46	1.84e-27	-1.06089	0.175	0.41	5.53e-24	Ionocytes
BAAT	1.89e-27	1.73596	0.168	0.214	5.66e-24	Ionocytes
IFITM2	2.06e-27	-4.40257	0.102	0.344	6.17e-24	Ionocytes
DEF6	2.12e-27	-3.94396	0.089	0.22	6.36e-24	Ionocytes
RNF125	2.14e-27	-2.17759	0.068	0.15	6.43e-24	Ionocytes
LDHA	2.17e-27	1.777	0.557	0.304	6.51e-24	Ionocytes
SLC38A2	2.69e-27	-2.30723	0.523	0.298	8.06e-24	Ionocytes
RNF166	2.89e-27	-3.28656	0.125	0.211	8.67e-24	Ionocytes
SCN9A	3.06e-27	4.44845	0.561	0.06	9.19e-24	Ionocytes
RSPH9	3.37e-27	-0.918084	0.161	0.38	1.01e-23	Ionocytes
IPCEF1	5.02e-27	-3.25853	0.055	0.156	1.51e-23	Ionocytes
RP11-286N22.8	6.72e-27	-0.260357	0.136	0.156	2.01e-23	Ionocytes
PDLIM3	7.35e-27	0.768111	0.423	0.136	2.21e-23	Ionocytes
RPL28	8.06e-27	-5.01287	0.05	0.32	2.42e-23	Ionocytes
STEAP4	9.69e-27	-4.89284	0.016	0.201	2.91e-23	Ionocytes
TSC22D3	1.06e-26	-5.80657	0.086	0.31	3.18e-23	Ionocytes
IFI27	1.2e-26	0.436877	0.275	0.485	3.59e-23	Ionocytes
CTB-55O6.12	1.43e-26	-0.325792	0.095	0.154	4.28e-23	Ionocytes
RP11-307C12.13	1.57e-26	0.807146	0.082	0.139	4.72e-23	Ionocytes
VWA3A	1.65e-26	-2.1982	0.134	0.364	4.94e-23	Ionocytes
RAB32	2.05e-26	-3.68713	0.166	0.124	6.15e-23	Ionocytes
RP11-158K1.3	2.64e-26	1.09862	0.041	0.129	7.92e-23	Ionocytes
TSPAN19	2.96e-26	-1.08784	0.127	0.372	8.89e-23	Ionocytes
FRMPD2	3.17e-26	-1.99409	0.139	0.36	9.52e-23	Ionocytes
PRSS22	3.4e-26	-5.26559	0.209	0.3	1.02e-22	Ionocytes
KY	5.44e-26	-2.27736	0.43	0.1	1.63e-22	Ionocytes
ZYX	6.11e-26	-2.45539	0.134	0.219	1.83e-22	Ionocytes
UNC13D	9.7e-26	-4.02101	0.034	0.161	2.91e-22	Ionocytes
HTRA1	1.02e-25	-2.73941	0.22	0.153	3.07e-22	Ionocytes
FLT3LG	1.15e-25	-3.54575	0.068	0.165	3.44e-22	Ionocytes
CENPL	1.4e-25	-2.13355	0.127	0.188	4.19e-22	Ionocytes
AQP5	1.47e-25	-8.41343	0.02	0.188	4.4e-22	Ionocytes
PALLD	1.55e-25	-2.52719	0.211	0.364	4.65e-22	Ionocytes
NCCRP1	1.9e-25	-5.17147	0.139	0.058	5.71e-22	Ionocytes
SRD5A3	2.15e-25	-4.02186	0.168	0.327	6.45e-22	Ionocytes
SAMD9	2.53e-25	-3.42281	0.145	0.36	7.59e-22	Ionocytes
CHN1	2.95e-25	-3.94609	0.018	0.114	8.85e-22	Ionocytes
RP5-821D11.7	4.53e-25	-0.470632	0.389	0.159	1.36e-21	Ionocytes
LBH	5.25e-25	-0.28	0.225	0.289	1.57e-21	Ionocytes
CES4A	5.39e-25	-1.74691	0.191	0.367	1.62e-21	Ionocytes
ERN1	5.78e-25	-0.529341	0.13	0.244	1.73e-21	Ionocytes
RDH10	6.29e-25	-7.51629	0.036	0.207	1.89e-21	Ionocytes
C11orf97	6.47e-25	-0.518423	0.175	0.374	1.94e-21	Ionocytes
EFNA1	6.56e-25	1.36419	0.532	0.179	1.97e-21	Ionocytes
PHLDA3	7.21e-25	-3.98168	0.109	0.199	2.16e-21	Ionocytes
CSPG5	7.96e-25	3.86732	0.266	0.084	2.39e-21	Ionocytes
S100P	9.16e-25	-8.41705	0.023	0.182	2.75e-21	Ionocytes
AKR1C1	9.58e-25	-4.28157	0.08	0.245	2.88e-21	Ionocytes
EPAS1	1.26e-24	-5.80574	0.107	0.206	3.77e-21	Ionocytes
NEU1	1.4e-24	-0.683149	0.495	0.332	4.21e-21	Ionocytes
CYP2A13	1.54e-24	-5.47242	0.08	0.24	4.61e-21	Ionocytes
RP11-473I1.5	1.77e-24	-1.50597	0.395	0.144	5.3e-21	Ionocytes
QPCT	1.94e-24	4.25013	0.559	0.179	5.82e-21	Ionocytes
CD99	2.44e-24	-2.11149	0.214	0.409	7.31e-21	Ionocytes
BCAM	2.66e-24	-2.95597	0.33	0.205	7.99e-21	Ionocytes
RP11-65I12.1	2.68e-24	-2.32575	0.109	0.178	8.03e-21	Ionocytes
GABRE	2.89e-24	-3.82857	0.043	0.107	8.66e-21	Ionocytes
SLC13A3	3.37e-24	-2.08611	0.102	0.302	1.01e-20	Ionocytes
PDE8B	3.91e-24	-1.31809	0.127	0.336	1.17e-20	Ionocytes
STOML3	4e-24	-0.930229	0.141	0.363	1.2e-20	Ionocytes
CFAP100	4.15e-24	-1.70504	0.15	0.369	1.24e-20	Ionocytes
BTG2	4.17e-24	-0.636769	0.477	0.304	1.25e-20	Ionocytes
BAIAP3	4.45e-24	-2.51129	0.152	0.348	1.33e-20	Ionocytes
ADGRF1	4.9e-24	-1.70424	0.266	0.357	1.47e-20	Ionocytes
LRRC74B	5.03e-24	-2.0036	0.141	0.343	1.51e-20	Ionocytes
FAM153C	6.58e-24	3.22745	0.518	0.083	1.97e-20	Ionocytes
SYT7	6.79e-24	-1.38395	0.041	0.105	2.04e-20	Ionocytes
HLA-DRB5	7.18e-24	-5.74018	0.089	0.292	2.15e-20	Ionocytes
LYZ	7.24e-24	-1.61573	0.043	0.226	2.17e-20	Ionocytes
AC005253.2	7.67e-24	0.943141	0.416	0.138	2.3e-20	Ionocytes
SEMA3F-AS1	8.01e-24	1.41876	0.139	0.124	2.4e-20	Ionocytes
OSGEPL1-AS1	8.09e-24	0.329757	0.016	0.103	2.43e-20	Ionocytes
NDUFA4L2	8.16e-24	2.54885	0.105	0.093	2.45e-20	Ionocytes
PITPNC1	8.19e-24	-3.58878	0.055	0.203	2.46e-20	Ionocytes
FAM179A	9.74e-24	-1.73293	0.141	0.361	2.92e-20	Ionocytes
MATN1-AS1	1.03e-23	-0.69808	0.039	0.139	3.1e-20	Ionocytes
RHOV	1.09e-23	-3.64866	0.127	0.163	3.28e-20	Ionocytes
GPR87	1.11e-23	-3.9052	0.023	0.117	3.34e-20	Ionocytes
FMO3	1.27e-23	-2.31628	0.123	0.312	3.8e-20	Ionocytes
HIPK1-AS1	1.41e-23	-2.70242	0.091	0.183	4.23e-20	Ionocytes
CKLF	2.02e-23	-4.62776	0.123	0.337	6.05e-20	Ionocytes
RASA4B	2.04e-23	0.808395	0.316	0.062	6.11e-20	Ionocytes
KIAA1324	2.22e-23	-1.45617	0.205	0.214	6.65e-20	Ionocytes
CAMK4	2.22e-23	-5.03713	0.011	0.11	6.67e-20	Ionocytes
ACTG1	2.3e-23	-1.45099	0.602	0.384	6.91e-20	Ionocytes
PPM1M	3.01e-23	-2.33892	0.077	0.158	9.04e-20	Ionocytes
FAAP24	3.16e-23	-0.384376	0.045	0.155	9.47e-20	Ionocytes
TRIM7	3.49e-23	-4.12458	0.034	0.167	1.05e-19	Ionocytes
NCF1	3.65e-23	-4.69834	0.016	0.137	1.1e-19	Ionocytes
RP11-479O9.4	4.39e-23	-0.435015	0.039	0.13	1.32e-19	Ionocytes
CTSC	6.12e-23	-4.97271	0.068	0.313	1.84e-19	Ionocytes
FCMR	8.25e-23	-4.06422	0.05	0.15	2.48e-19	Ionocytes
HSD17B13	8.83e-23	-1.81566	0.145	0.338	2.65e-19	Ionocytes
PDLIM4	9.54e-23	-0.844699	0.218	0.38	2.86e-19	Ionocytes
RP11-490O6.2	9.56e-23	0.825162	0.041	0.123	2.87e-19	Ionocytes
LAMB3	1.15e-22	-6.57317	0.027	0.19	3.44e-19	Ionocytes
FKBP11	1.15e-22	-3.45311	0.168	0.246	3.46e-19	Ionocytes
AVIL	1.34e-22	1.57527	0.245	0.222	4.01e-19	Ionocytes
FKBP10	1.4e-22	2.17377	0.168	0.215	4.2e-19	Ionocytes
IER5L	1.66e-22	-0.91067	0.259	0.21	4.99e-19	Ionocytes
DUSP1	1.73e-22	-3.63609	0.15	0.345	5.18e-19	Ionocytes
CCDC168	2.38e-22	0.437834	0.332	0.103	7.13e-19	Ionocytes
HOPX	4.02e-22	-5.52659	0.043	0.192	1.21e-18	Ionocytes
ENTPD1	4.26e-22	-3.95714	0.132	0.19	1.28e-18	Ionocytes
BLM	5.27e-22	-1.41026	0.061	0.135	1.58e-18	Ionocytes
MAP1B	5.85e-22	0.801862	0.207	0.308	1.75e-18	Ionocytes
OAS3	6.54e-22	-3.10207	0.116	0.244	1.96e-18	Ionocytes
CTC-505O3.3	6.9e-22	-1.08516	0.045	0.118	2.07e-18	Ionocytes
BCL2A1	7.03e-22	-3.83386	0.011	0.125	2.11e-18	Ionocytes
EPPIN	1.01e-21	-0.876035	0.141	0.343	3.03e-18	Ionocytes
DGKD	1.24e-21	1.62903	0.539	0.174	3.73e-18	Ionocytes
PCDH19	1.49e-21	1.16421	0.402	0.204	4.46e-18	Ionocytes
UPK1B	1.49e-21	-3.47046	0.025	0.141	4.48e-18	Ionocytes
TNFAIP2	1.53e-21	-3.61414	0.139	0.261	4.6e-18	Ionocytes
WDR90	1.58e-21	-1.49274	0.168	0.367	4.75e-18	Ionocytes
PITX1	1.79e-21	-3.03882	0.248	0.333	5.36e-18	Ionocytes
DNAJB1	2e-21	-4.01377	0.184	0.375	5.99e-18	Ionocytes
IGFBP3	2.16e-21	-1.26612	0.105	0.173	6.47e-18	Ionocytes
CD40	2.31e-21	-1.12677	0.209	0.227	6.94e-18	Ionocytes
PVRL4	2.9e-21	-3.65784	0.148	0.321	8.7e-18	Ionocytes
TET1	2.96e-21	1.11016	0.241	0.129	8.88e-18	Ionocytes
HES6	3.69e-21	2.80519	0.584	0.202	1.11e-17	Ionocytes
DOK3	3.88e-21	-0.332845	0.395	0.111	1.16e-17	Ionocytes
GABARAPL1	4.24e-21	1.02629	0.568	0.27	1.27e-17	Ionocytes
PRR29	4.49e-21	-1.11456	0.177	0.379	1.35e-17	Ionocytes
HLA-C	5.42e-21	0.790938	0.632	0.379	1.63e-17	Ionocytes
DZIP1L	5.81e-21	-1.58915	0.143	0.36	1.74e-17	Ionocytes
RP11-297N6.4	6.04e-21	0.550942	0.243	0.19	1.81e-17	Ionocytes
CDCA7	7.02e-21	-0.84673	0.214	0.068	2.11e-17	Ionocytes
CSTA	7.38e-21	-5.2712	0.045	0.162	2.21e-17	Ionocytes
HPGDS	7.42e-21	-3.81366	0.17	0.12	2.22e-17	Ionocytes
ATP12A	7.78e-21	-2.52286	0.052	0.238	2.33e-17	Ionocytes
AC015922.6	8.68e-21	1.04612	0.136	0.143	2.6e-17	Ionocytes
AC092835.2	8.74e-21	1.04106	0.027	0.138	2.62e-17	Ionocytes
CFD	8.83e-21	-1.19203	0.093	0.26	2.65e-17	Ionocytes
AC013264.2	9.13e-21	-0.799554	0.166	0.364	2.74e-17	Ionocytes
TEX26	1.21e-20	-1.21469	0.168	0.35	3.64e-17	Ionocytes
GALNT5	1.32e-20	-5.63313	0.057	0.207	3.96e-17	Ionocytes
TPD52L1	1.37e-20	-3.04517	0.255	0.24	4.12e-17	Ionocytes
ATHL1	1.44e-20	0.492031	0.052	0.185	4.32e-17	Ionocytes
IRF7	1.86e-20	-3.72464	0.273	0.291	5.57e-17	Ionocytes
TSPAN8	1.91e-20	-3.17152	0.277	0.208	5.74e-17	Ionocytes
CROCC	2.09e-20	-2.08355	0.177	0.36	6.28e-17	Ionocytes
RP11-380B4.3	2.14e-20	0.931144	0.03	0.113	6.43e-17	Ionocytes
TBC1D4	2.56e-20	2.88437	0.557	0.147	7.68e-17	Ionocytes
KCP	2.66e-20	-1.82391	0.016	0.134	7.99e-17	Ionocytes
GINS4	2.79e-20	-2.80263	0.032	0.153	8.38e-17	Ionocytes
HLA-DRB1	3.45e-20	-6.77462	0.057	0.266	1.04e-16	Ionocytes
UCHL1	3.78e-20	-0.573846	0.082	0.116	1.13e-16	Ionocytes
MCAM	5.71e-20	-0.59875	0.016	0.11	1.71e-16	Ionocytes
RP11-415I12.3	5.86e-20	1.4496	0.034	0.112	1.76e-16	Ionocytes
RIIAD1	6.15e-20	-0.926312	0.166	0.346	1.85e-16	Ionocytes
B3GALT5	6.93e-20	-4.1829	0.036	0.141	2.08e-16	Ionocytes
KLF2	8.72e-20	-2.86179	0.239	0.322	2.62e-16	Ionocytes
CD14	1.07e-19	-5.65089	0.077	0.167	3.2e-16	Ionocytes
CROCC2	1.26e-19	-2.56026	0.136	0.339	3.77e-16	Ionocytes
SPHK1	1.31e-19	-3.54812	0.082	0.157	3.93e-16	Ionocytes
LRRC8A	1.32e-19	-2.49986	0.361	0.209	3.95e-16	Ionocytes
CA12	1.38e-19	-0.559798	0.261	0.183	4.15e-16	Ionocytes
S1PR3	1.53e-19	-0.689311	0.025	0.107	4.6e-16	Ionocytes
RP11-273B20.1	1.57e-19	1.7055	0.125	0.125	4.72e-16	Ionocytes
SPAG8	1.59e-19	-1.20687	0.13	0.364	4.77e-16	Ionocytes
SLC4A7	2.16e-19	-1.9324	0.214	0.265	6.48e-16	Ionocytes
TRIP10	2.4e-19	-3.71196	0.125	0.182	7.19e-16	Ionocytes
OXTR	2.43e-19	0.859077	0.102	0.289	7.29e-16	Ionocytes
PIM3	2.54e-19	1.31269	0.566	0.349	7.63e-16	Ionocytes
CYP26A1	2.75e-19	1.57072	0.2	0.083	8.26e-16	Ionocytes
SERTAD1	2.88e-19	-4.21083	0.209	0.313	8.63e-16	Ionocytes
BPIFB1	2.97e-19	-2.17461	0.05	0.17	8.91e-16	Ionocytes
CFAP65	3.04e-19	-1.22102	0.166	0.361	9.12e-16	Ionocytes
FXYD2	3.62e-19	2.24146	0.484	0.085	1.08e-15	Ionocytes
PLS3	3.62e-19	-2.25795	0.273	0.169	1.09e-15	Ionocytes
CYFIP2	4.18e-19	-2.32639	0.239	0.282	1.25e-15	Ionocytes
SPINT1	7.75e-19	-2.32527	0.53	0.277	2.32e-15	Ionocytes
CALD1	7.84e-19	1.79706	0.236	0.104	2.35e-15	Ionocytes
ECI2	8.21e-19	-0.823883	0.289	0.253	2.46e-15	Ionocytes
HILPDA	8.37e-19	3.71043	0.516	0.309	2.51e-15	Ionocytes
C12orf75	8.71e-19	-1.26065	0.27	0.421	2.61e-15	Ionocytes
ARHGEF1	9.11e-19	-2.16907	0.493	0.293	2.73e-15	Ionocytes
TSPAN6	9.47e-19	-1.05927	0.218	0.411	2.84e-15	Ionocytes
RPL39	1.02e-18	-3.79189	0.139	0.356	3.06e-15	Ionocytes
EEF1B2	1.13e-18	-2.99602	0.198	0.38	3.4e-15	Ionocytes
GADD45A	1.25e-18	-2.24983	0.216	0.296	3.74e-15	Ionocytes
DOCK11	1.29e-18	-0.71574	0.114	0.133	3.88e-15	Ionocytes
CYP2B6	1.44e-18	-4.49335	0.064	0.208	4.31e-15	Ionocytes
CRYM	1.56e-18	-4.94396	0.082	0.268	4.67e-15	Ionocytes
FTH1	2.06e-18	-1.30084	0.266	0.422	6.19e-15	Ionocytes
CSGALNACT2	2.16e-18	-1.46169	0.216	0.183	6.49e-15	Ionocytes
KB-1732A1.1	2.28e-18	0.341841	0.445	0.117	6.83e-15	Ionocytes
HSPB1	2.48e-18	-2.9962	0.455	0.231	7.44e-15	Ionocytes
ADRB2	2.48e-18	-2.02567	0.168	0.205	7.45e-15	Ionocytes
RP11-605B16.1	3.14e-18	1.89977	0.168	0.17	9.43e-15	Ionocytes
GBP1	3.15e-18	-3.55242	0.1	0.312	9.44e-15	Ionocytes
RP11-108M9.6	3.37e-18	0.458641	0.516	0.154	1.01e-14	Ionocytes
HIST1H1D	3.37e-18	0.474991	0.148	0.152	1.01e-14	Ionocytes
ARL4C	3.55e-18	-1.70359	0.168	0.204	1.07e-14	Ionocytes
CAMK2B	3.73e-18	3.46823	0.527	0.042	1.12e-14	Ionocytes
PLK4	3.78e-18	-1.01056	0.075	0.11	1.13e-14	Ionocytes
FN1	3.82e-18	1.25789	0.457	0.112	1.14e-14	Ionocytes
TNFAIP8	3.85e-18	-2.90816	0.086	0.367	1.15e-14	Ionocytes
TMSB10	4.01e-18	-1.89377	0.486	0.357	1.2e-14	Ionocytes
WFDC6	4.16e-18	-0.426723	0.168	0.367	1.25e-14	Ionocytes
SNHG15	4.26e-18	-2.75574	0.236	0.227	1.28e-14	Ionocytes
PLIN2	4.3e-18	-2.46555	0.105	0.177	1.29e-14	Ionocytes
DUSP6	4.37e-18	-1.18664	0.193	0.249	1.31e-14	Ionocytes
ALK	5.36e-18	4.68231	0.486	0.045	1.61e-14	Ionocytes
DOCK10	6.52e-18	-1.81171	0.032	0.157	1.96e-14	Ionocytes
KYNU	6.94e-18	-3.50383	0.239	0.16	2.08e-14	Ionocytes
JUND	7.53e-18	-3.76519	0.209	0.363	2.26e-14	Ionocytes
CD55	7.86e-18	-6.49342	0.127	0.264	2.36e-14	Ionocytes
AK1	8.45e-18	-0.754384	0.218	0.383	2.53e-14	Ionocytes
PRAP1	8.52e-18	-0.435086	0.327	0.12	2.56e-14	Ionocytes
LCP1	9.23e-18	-7.23139	0.014	0.196	2.77e-14	Ionocytes
CYSTM1	9.36e-18	-0.941596	0.252	0.425	2.81e-14	Ionocytes
CACNG6	1.11e-17	-1.56596	0.136	0.303	3.33e-14	Ionocytes
PROS1	1.23e-17	-2.49077	0.143	0.315	3.68e-14	Ionocytes
TLR10	1.35e-17	-1.18406	0.498	0.042	4.06e-14	Ionocytes
GLIPR1	1.63e-17	-6.087	0.018	0.175	4.88e-14	Ionocytes
RINL	1.69e-17	2.08411	0.266	0.162	5.07e-14	Ionocytes
GZMM	1.73e-17	-7.54046	0.014	0.148	5.18e-14	Ionocytes
SNURF	1.87e-17	0.493457	0.111	0.128	5.61e-14	Ionocytes
KIAA1551	1.9e-17	-3.83499	0.134	0.367	5.71e-14	Ionocytes
FURIN	2.58e-17	0.714003	0.455	0.204	7.73e-14	Ionocytes
RP11-158M2.3	2.59e-17	-2.52027	0.209	0.099	7.77e-14	Ionocytes
DLX2	2.67e-17	0.845728	0.368	0.468	8.02e-14	Ionocytes
RP11-796E2.4	3.21e-17	-0.884469	0.08	0.174	9.64e-14	Ionocytes
RP11-348N5.7	3.35e-17	-0.521224	0.393	0.115	1.01e-13	Ionocytes
ODC1	3.38e-17	-3.29668	0.266	0.365	1.02e-13	Ionocytes
MACC1	3.52e-17	-4.50382	0.139	0.291	1.06e-13	Ionocytes
SLC5A8	3.9e-17	-4.1206	0.07	0.253	1.17e-13	Ionocytes
RASSF5	4.26e-17	-3.59829	0.082	0.251	1.28e-13	Ionocytes
RPL37	4.27e-17	-2.99476	0.155	0.354	1.28e-13	Ionocytes
RP11-403P17.4	5.36e-17	0.555149	0.077	0.109	1.61e-13	Ionocytes
LINC01571	5.9e-17	-0.261039	0.166	0.351	1.77e-13	Ionocytes
NRM	6.7e-17	0.372263	0.089	0.143	2.01e-13	Ionocytes
FAM89B	7.61e-17	-3.04321	0.282	0.247	2.28e-13	Ionocytes
MALL	7.72e-17	0.773445	0.123	0.148	2.32e-13	Ionocytes
PAX6	8.51e-17	-1.19682	0.141	0.161	2.55e-13	Ionocytes
BANK1	8.66e-17	-2.55992	0.048	0.152	2.6e-13	Ionocytes
RGL4	9.41e-17	-6.09535	0.007	0.133	2.82e-13	Ionocytes
YOD1	9.58e-17	-1.80636	0.159	0.237	2.87e-13	Ionocytes
MT1E	1.03e-16	2.16837	0.236	0.338	3.08e-13	Ionocytes
RP11-670E13.6	1.3e-16	-2.76033	0.043	0.152	3.89e-13	Ionocytes
POMT2	1.65e-16	-1.7577	0.209	0.322	4.94e-13	Ionocytes
RGS22	1.98e-16	-2.28024	0.111	0.326	5.95e-13	Ionocytes
PARP15	2.05e-16	-4.71605	0.009	0.109	6.15e-13	Ionocytes
C15orf48	2.14e-16	-3.49398	0.05	0.165	6.41e-13	Ionocytes
RP11-166P13.4	2.14e-16	-1.10256	0.043	0.141	6.42e-13	Ionocytes
FUT3	2.45e-16	-3.45305	0.114	0.228	7.34e-13	Ionocytes
TTLL9	2.59e-16	-1.33044	0.141	0.355	7.76e-13	Ionocytes
VSIG2	3.01e-16	-5.75755	0.052	0.235	9.02e-13	Ionocytes
MIAT	3.02e-16	1.77496	0.111	0.107	9.05e-13	Ionocytes
CCL20	3.29e-16	-0.317289	0.075	0.133	9.86e-13	Ionocytes
WI2-1959D15.1	3.52e-16	-1.58175	0.155	0.356	1.06e-12	Ionocytes
ANXA9	3.63e-16	-3.15204	0.232	0.096	1.09e-12	Ionocytes
AIP	4.39e-16	-0.857548	0.352	0.235	1.32e-12	Ionocytes
RPL10A	4.81e-16	-2.87999	0.164	0.37	1.44e-12	Ionocytes
LYNX1	4.85e-16	-3.04403	0.061	0.151	1.45e-12	Ionocytes
IL32	5.45e-16	-3.84981	0.08	0.157	1.64e-12	Ionocytes
LPIN1	6.93e-16	-1.17774	0.28	0.319	2.08e-12	Ionocytes
TBC1D10C	7.1e-16	-6.77621	0.02	0.177	2.13e-12	Ionocytes
RP5-1171I10.5	7.33e-16	-6.34519	0.005	0.157	2.2e-12	Ionocytes
EPHA2	7.43e-16	-3.02265	0.152	0.302	2.23e-12	Ionocytes
RPL13	7.46e-16	-6.02987	0.041	0.308	2.24e-12	Ionocytes
RAB29	7.81e-16	-3.88882	0.068	0.167	2.34e-12	Ionocytes
NTS	9.47e-16	-2.67013	0.043	0.159	2.84e-12	Ionocytes
FTL	9.61e-16	-1.68737	0.252	0.368	2.88e-12	Ionocytes
CATSPERD	9.71e-16	-0.71466	0.15	0.326	2.91e-12	Ionocytes
GYG1	9.87e-16	-1.49256	0.423	0.276	2.96e-12	Ionocytes
LMO4	1.12e-15	-1.14382	0.236	0.321	3.37e-12	Ionocytes
TNNI2	1.14e-15	-3.36697	0.214	0.17	3.42e-12	Ionocytes
CD84	1.19e-15	-6.07944	0.007	0.154	3.58e-12	Ionocytes
SEMA4D	1.29e-15	-3.51558	0.195	0.249	3.86e-12	Ionocytes
ATPIF1	1.39e-15	-1.00093	0.232	0.453	4.18e-12	Ionocytes
VNN3	1.46e-15	-2.52938	0.141	0.341	4.39e-12	Ionocytes
CAPN13	1.5e-15	-1.15641	0.141	0.179	4.49e-12	Ionocytes
RP11-11M20.4	1.89e-15	-0.302409	0.018	0.105	5.66e-12	Ionocytes
RP11-415F23.2	1.99e-15	-0.926039	0.193	0.125	5.96e-12	Ionocytes
HCST	2.45e-15	-9.59609	0.007	0.188	7.36e-12	Ionocytes
ACTB	2.52e-15	-4.41865	0.439	0.273	7.55e-12	Ionocytes
VMO1	2.94e-15	-2.29759	0.025	0.182	8.81e-12	Ionocytes
PDGFD	3.01e-15	2.32307	0.277	0.101	9.04e-12	Ionocytes
METTL12	3.63e-15	0.976871	0.359	0.183	1.09e-11	Ionocytes
HIC1	4.33e-15	-2.38561	0.036	0.156	1.3e-11	Ionocytes
SLC45A1	4.75e-15	1.49726	0.186	0.194	1.43e-11	Ionocytes
LRRC2	4.97e-15	1.59565	0.259	0.11	1.49e-11	Ionocytes
GPR155	4.97e-15	3.29619	0.482	0.272	1.49e-11	Ionocytes
RPLP0	5.24e-15	-2.78956	0.195	0.386	1.57e-11	Ionocytes
HAGHL	6.24e-15	-1.1138	0.175	0.377	1.87e-11	Ionocytes
FTO	8.24e-15	-1.865	0.195	0.33	2.47e-11	Ionocytes
PRRG4	9.3e-15	-1.76547	0.261	0.37	2.79e-11	Ionocytes
LINC00574	9.94e-15	1.54666	0.168	0.2	2.98e-11	Ionocytes
GSTA3	1.11e-14	-2.11207	0.1	0.307	3.34e-11	Ionocytes
HSPA1A	1.21e-14	-3.97151	0.273	0.407	3.62e-11	Ionocytes
VMP1	1.24e-14	-3.12533	0.23	0.385	3.72e-11	Ionocytes
OTUD1	1.26e-14	-3.69531	0.193	0.267	3.78e-11	Ionocytes
RAB3B	1.29e-14	-1.67623	0.136	0.334	3.87e-11	Ionocytes
ENPP2	1.6e-14	-2.28586	0.209	0.133	4.8e-11	Ionocytes
CKB	1.82e-14	-0.751276	0.509	0.367	5.47e-11	Ionocytes
NPPC	2.39e-14	1.94508	0.277	0.034	7.18e-11	Ionocytes
FAM107A	2.41e-14	-4.44415	0.052	0.174	7.23e-11	Ionocytes
SP140	2.46e-14	-4.11509	0.011	0.159	7.37e-11	Ionocytes
PHF19	2.51e-14	-2.17847	0.311	0.127	7.53e-11	Ionocytes
TMEM213	2.57e-14	-3.15384	0.225	0.206	7.72e-11	Ionocytes
CSF1	2.63e-14	-1.55478	0.016	0.134	7.88e-11	Ionocytes
PRKCA	2.92e-14	-3.99052	0.039	0.183	8.75e-11	Ionocytes
H1F0	3.24e-14	-2.0261	0.53	0.289	9.71e-11	Ionocytes
CSTB	3.31e-14	0.326868	0.339	0.441	9.92e-11	Ionocytes
CMTM2	3.34e-14	-0.300623	0.336	0.163	1e-10	Ionocytes
HES1	4e-14	-1.2488	0.232	0.331	1.2e-10	Ionocytes
TNFRSF25	4.32e-14	-3.70147	0.152	0.256	1.3e-10	Ionocytes
BZRAP1-AS1	4.52e-14	-3.96316	0.073	0.146	1.36e-10	Ionocytes
GCNT3	4.84e-14	-4.98959	0.025	0.103	1.45e-10	Ionocytes
CLTB	4.96e-14	-1.62633	0.577	0.369	1.49e-10	Ionocytes
SULT2B1	5.58e-14	-3.17934	0.057	0.133	1.67e-10	Ionocytes
MZF1-AS1	6.04e-14	-2.57853	0.123	0.269	1.81e-10	Ionocytes
TNFRSF12A	6.09e-14	0.635684	0.441	0.184	1.83e-10	Ionocytes
CD247	7.18e-14	-3.23122	0.018	0.141	2.15e-10	Ionocytes
ZNF354C	8.75e-14	0.620024	0.227	0.109	2.63e-10	Ionocytes
HCAR2	9.02e-14	-0.349446	0.155	0.147	2.71e-10	Ionocytes
HOTAIRM1	9.5e-14	-4.88973	0.057	0.157	2.85e-10	Ionocytes
AC006277.2	9.98e-14	1.18292	0.093	0.101	2.99e-10	Ionocytes
TMEM200A	1e-13	-1.54608	0.034	0.137	3.01e-10	Ionocytes
RELT	1.14e-13	-3.85315	0.15	0.124	3.43e-10	Ionocytes
CTD-2017C7.1	1.21e-13	0.256274	0.23	0.089	3.64e-10	Ionocytes
CCDC81	1.26e-13	-1.50046	0.132	0.332	3.79e-10	Ionocytes
RUNX3	1.3e-13	-4.942	0.014	0.183	3.91e-10	Ionocytes
MYBL1	1.45e-13	-0.389026	0.084	0.126	4.34e-10	Ionocytes
ZNF257	1.8e-13	-0.506964	0.082	0.139	5.39e-10	Ionocytes
TCF4	2.44e-13	0.90217	0.561	0.3	7.31e-10	Ionocytes
DHRS2	2.79e-13	1.27537	0.457	0.111	8.37e-10	Ionocytes
TAGAP	2.94e-13	-4.88063	0.018	0.169	8.81e-10	Ionocytes
CSK	2.95e-13	-2.74472	0.123	0.256	8.86e-10	Ionocytes
PTPN22	3.01e-13	-5.39434	0.007	0.167	9.02e-10	Ionocytes
LY9	3.22e-13	-5.71309	0.009	0.134	9.65e-10	Ionocytes
PLBD1-AS1	3.31e-13	-2.02251	0.039	0.145	9.93e-10	Ionocytes
FBLN1	3.48e-13	-4.80751	0.016	0.146	1.04e-09	Ionocytes
MAMLD1	3.55e-13	-2.94992	0.155	0.095	1.06e-09	Ionocytes
ATF3	3.7e-13	-0.585279	0.266	0.31	1.11e-09	Ionocytes
NFKBIZ	3.98e-13	-4.25179	0.152	0.319	1.19e-09	Ionocytes
ZNF66	4.79e-13	0.393215	0.045	0.178	1.44e-09	Ionocytes
CACNA1H	5.29e-13	1.50649	0.305	0.112	1.59e-09	Ionocytes
PPL	5.34e-13	-2.54628	0.259	0.33	1.6e-09	Ionocytes
LMO7	5.91e-13	-4.37378	0.264	0.36	1.77e-09	Ionocytes
FAM26F	6.37e-13	-3.97148	0.023	0.15	1.91e-09	Ionocytes
ARHGAP30	6.52e-13	-4.9352	0.027	0.228	1.95e-09	Ionocytes
XXbac-BPG299F13.17	6.82e-13	-2.70507	0.123	0.182	2.05e-09	Ionocytes
APOBEC3G	7.6e-13	-3.37281	0.177	0.28	2.28e-09	Ionocytes
TNIK	7.65e-13	-0.370456	0.343	0.173	2.3e-09	Ionocytes
CDKN2A	8.24e-13	-3.94542	0.091	0.238	2.47e-09	Ionocytes
GIPR	8.65e-13	-1.64153	0.175	0.353	2.59e-09	Ionocytes
S100A4	8.97e-13	-1.47998	0.252	0.3	2.69e-09	Ionocytes
CLDN4	9.51e-13	-2.74422	0.22	0.334	2.85e-09	Ionocytes
PCDHGA1	9.52e-13	0.92985	0.311	0.305	2.86e-09	Ionocytes
DUSP14	9.87e-13	-1.7523	0.257	0.376	2.96e-09	Ionocytes
ITGA10	1.08e-12	0.444708	0.023	0.139	3.25e-09	Ionocytes
SLA2	1.08e-12	-3.06392	0.041	0.121	3.25e-09	Ionocytes
CCNB1	1.11e-12	-2.60056	0.243	0.176	3.34e-09	Ionocytes
FXYD5	1.12e-12	-6.63978	0.016	0.206	3.36e-09	Ionocytes
SOCS3	1.13e-12	-0.365929	0.398	0.248	3.4e-09	Ionocytes
FABP6	1.18e-12	-0.433578	0.155	0.321	3.53e-09	Ionocytes
CNFN	1.27e-12	-1.62019	0.252	0.206	3.82e-09	Ionocytes
RPSA	1.29e-12	-3.34641	0.148	0.355	3.87e-09	Ionocytes
RP11-44F21.3	1.3e-12	-4.19643	0.011	0.151	3.91e-09	Ionocytes
GRB7	1.31e-12	-1.29621	0.336	0.156	3.92e-09	Ionocytes
RPL11	1.4e-12	-4.53475	0.123	0.337	4.21e-09	Ionocytes
MUCL1	1.53e-12	-2.33917	0.132	0.311	4.59e-09	Ionocytes
CLDN23	1.67e-12	-1.93393	0.182	0.281	5.02e-09	Ionocytes
CCK	1.77e-12	-0.596649	0.214	0.06	5.31e-09	Ionocytes
MCL1	2.04e-12	-4.13085	0.186	0.347	6.11e-09	Ionocytes
RP3-428L16.2	2.14e-12	-2.73125	0.136	0.175	6.41e-09	Ionocytes
MIATNB	2.18e-12	-2.7035	0.07	0.148	6.54e-09	Ionocytes
CREB3L1	2.2e-12	-4.51879	0.034	0.159	6.61e-09	Ionocytes
NFKBID	2.36e-12	-2.02001	0.039	0.14	7.08e-09	Ionocytes
FAM65B	2.36e-12	-1.72862	0.143	0.356	7.09e-09	Ionocytes
PRKAR2B	2.49e-12	-3.21499	0.12	0.261	7.47e-09	Ionocytes
RPL7A	2.51e-12	-2.98584	0.202	0.393	7.53e-09	Ionocytes
ARPC1B	2.53e-12	-2.88761	0.207	0.389	7.59e-09	Ionocytes
2020-09-06	2.82e-12	-4.46953	0.155	0.225	8.46e-09	Ionocytes
ANKRD36C	2.99e-12	-3.59433	0.08	0.273	8.98e-09	Ionocytes
PIM1	3.02e-12	-3.2576	0.243	0.25	9.07e-09	Ionocytes
LINC00685	3.03e-12	-2.46103	0.177	0.209	9.09e-09	Ionocytes
RPL19	3.19e-12	-4.19569	0.111	0.335	9.57e-09	Ionocytes
SEC14L3	3.28e-12	-0.947499	0.139	0.318	9.83e-09	Ionocytes
RASGRP1	3.34e-12	-2.96675	0.016	0.159	1e-08	Ionocytes
FOXD1	3.48e-12	-0.350185	0.05	0.174	1.04e-08	Ionocytes
RP11-138A9.2	3.59e-12	-1.87151	0.232	0.22	1.08e-08	Ionocytes
CORO1A	3.67e-12	-9.45892	0.009	0.193	1.1e-08	Ionocytes
MAPRE2	3.91e-12	-2.81452	0.105	0.166	1.17e-08	Ionocytes
ABHD5	4.79e-12	-3.04998	0.211	0.24	1.44e-08	Ionocytes
SLAMF7	4.9e-12	-4.28791	0.007	0.116	1.47e-08	Ionocytes
SNCA	5.51e-12	0.935728	0.318	0.098	1.65e-08	Ionocytes
RP11-497H17.1	6.6e-12	-2.37734	0.141	0.079	1.98e-08	Ionocytes
MT3	6.64e-12	-3.30753	0.125	0.253	1.99e-08	Ionocytes
RARRES1	7.28e-12	-1.34231	0.048	0.185	2.19e-08	Ionocytes
CYTIP	7.28e-12	-2.92407	0.014	0.173	2.19e-08	Ionocytes
ELF3	7.7e-12	-3.05006	0.252	0.399	2.31e-08	Ionocytes
CTA-286B10.7	7.85e-12	0.258666	0.102	0.058	2.36e-08	Ionocytes
MAP3K8	7.92e-12	-2.29031	0.259	0.339	2.37e-08	Ionocytes
SV2A	8.66e-12	0.407194	0.234	0.078	2.6e-08	Ionocytes
KLK13	9.03e-12	0.663543	0.2	0.166	2.71e-08	Ionocytes
CDKN1C	1.04e-11	-1.20439	0.139	0.206	3.11e-08	Ionocytes
FBP1	1.08e-11	-4.26662	0.057	0.266	3.24e-08	Ionocytes
RPL32	1.12e-11	-5.09237	0.086	0.317	3.37e-08	Ionocytes
ZXDA	1.2e-11	-2.98936	0.17	0.109	3.61e-08	Ionocytes
DUOX2	1.28e-11	-5.75138	0.034	0.151	3.85e-08	Ionocytes
EMP3	1.31e-11	-2.57682	0.111	0.196	3.93e-08	Ionocytes
RP5-1024G6.7	1.39e-11	-1.53817	0.475	0.139	4.17e-08	Ionocytes
ST3GAL4	2.19e-11	-3.62973	0.118	0.2	6.58e-08	Ionocytes
FAM89A	2.23e-11	-2.35075	0.018	0.13	6.69e-08	Ionocytes
SMIM5	2.39e-11	0.717208	0.545	0.324	7.16e-08	Ionocytes
PPP2R5C	2.47e-11	-2.49078	0.293	0.401	7.41e-08	Ionocytes
PPP1R18	2.57e-11	-2.11175	0.057	0.183	7.71e-08	Ionocytes
UCN3	2.58e-11	0.256762	0.086	0.243	7.74e-08	Ionocytes
CDC42EP5	2.6e-11	-0.268517	0.127	0.132	7.8e-08	Ionocytes
RGS10	2.67e-11	-3.2971	0.177	0.237	8.02e-08	Ionocytes
LRRC16B	2.73e-11	0.970169	0.348	0.065	8.18e-08	Ionocytes
PLEKHO1	2.74e-11	-5.75794	0.048	0.171	8.23e-08	Ionocytes
GRAMD3	2.77e-11	-1.4297	0.207	0.315	8.3e-08	Ionocytes
LGALS2	2.8e-11	-4.8729	0.036	0.126	8.4e-08	Ionocytes
CMTM3	3.67e-11	-1.91805	0.061	0.169	1.1e-07	Ionocytes
CTC-366B18.4	3.75e-11	0.72689	0.086	0.104	1.13e-07	Ionocytes
CSRNP1	3.8e-11	-3.69179	0.184	0.225	1.14e-07	Ionocytes
RPL10	3.94e-11	-5.86305	0.089	0.318	1.18e-07	Ionocytes
COTL1	4.29e-11	-4.01965	0.034	0.195	1.29e-07	Ionocytes
PGAM2	4.46e-11	-0.337714	0.041	0.114	1.34e-07	Ionocytes
MYBL2	4.53e-11	0.300264	0.441	0.035	1.36e-07	Ionocytes
GAREM2	4.67e-11	0.691861	0.4	0.131	1.4e-07	Ionocytes
C8orf4	4.8e-11	-5.03652	0.032	0.118	1.44e-07	Ionocytes
CTB-50L17.16	5.13e-11	-0.455106	0.043	0.127	1.54e-07	Ionocytes
ALOX5AP	5.18e-11	-6.70479	0.005	0.178	1.55e-07	Ionocytes
ADARB1	5.31e-11	-3.02758	0.105	0.16	1.59e-07	Ionocytes
HRASLS5	5.39e-11	1.0106	0.309	0.068	1.62e-07	Ionocytes
PNMA6A	5.87e-11	4.00687	0.477	0.051	1.76e-07	Ionocytes
VAMP5	6.1e-11	-4.68263	0.102	0.29	1.83e-07	Ionocytes
PSTPIP1	6.1e-11	-6.43923	0.011	0.161	1.83e-07	Ionocytes
TPM2	6.27e-11	-2.24269	0.12	0.284	1.88e-07	Ionocytes
TLE3	6.59e-11	-2.24761	0.25	0.213	1.98e-07	Ionocytes
EGLN3	7.11e-11	4.45857	0.28	0.292	2.13e-07	Ionocytes
IFITM10	7.49e-11	-2.34104	0.075	0.233	2.25e-07	Ionocytes
CCNO	7.66e-11	-3.83823	0.166	0.305	2.3e-07	Ionocytes
GBP2	7.8e-11	-0.557845	0.116	0.187	2.34e-07	Ionocytes
SERPINB3	8.8e-11	-2.03387	0.032	0.152	2.64e-07	Ionocytes
ICAM1	8.97e-11	-5.13789	0.036	0.154	2.69e-07	Ionocytes
RHOB	8.98e-11	-2.18545	0.3	0.348	2.69e-07	Ionocytes
LINC00152	9.31e-11	-3.03591	0.118	0.226	2.79e-07	Ionocytes
ANKRD36	9.37e-11	-3.00544	0.239	0.315	2.81e-07	Ionocytes
RPS3A	9.38e-11	-3.84814	0.184	0.366	2.81e-07	Ionocytes
UBE2D1	1.08e-10	-2.48179	0.232	0.298	3.23e-07	Ionocytes
GABRP	1.08e-10	-2.21078	0.091	0.234	3.24e-07	Ionocytes
LINC00426	1.13e-10	-5.41667	0.005	0.137	3.38e-07	Ionocytes
ABCA12	1.19e-10	-3.41847	0.025	0.171	3.58e-07	Ionocytes
KIAA1456	1.35e-10	-1.59008	0.234	0.337	4.06e-07	Ionocytes
CST3	1.62e-10	-5.1133	0.239	0.379	4.87e-07	Ionocytes
ACSL4	1.66e-10	-1.22505	0.255	0.213	4.99e-07	Ionocytes
FAM24B	1.79e-10	3.0865	0.455	0.14	5.36e-07	Ionocytes
DENND1C	1.96e-10	-2.58874	0.039	0.133	5.89e-07	Ionocytes
XXyac-YX155B6.7	1.97e-10	-1.07451	0.009	0.142	5.92e-07	Ionocytes
PI3	2.01e-10	-2.14242	0.03	0.15	6.02e-07	Ionocytes
CD68	2.07e-10	-5.08728	0.043	0.13	6.2e-07	Ionocytes
EVL	2.16e-10	-4.33594	0.18	0.336	6.49e-07	Ionocytes
PRDM1	2.5e-10	-4.86418	0.036	0.18	7.51e-07	Ionocytes
DLL3	2.53e-10	0.442117	0.125	0.075	7.59e-07	Ionocytes
METRN	2.57e-10	-1.10551	0.243	0.367	7.72e-07	Ionocytes
SPRY2	2.64e-10	-2.47684	0.223	0.157	7.92e-07	Ionocytes
NGFR	2.67e-10	2.97646	0.489	0.026	8.02e-07	Ionocytes
ANXA2R	2.69e-10	-2.82744	0.018	0.164	8.06e-07	Ionocytes
OASL	2.81e-10	-2.82062	0.023	0.164	8.43e-07	Ionocytes
SLC16A1	2.83e-10	0.541829	0.298	0.145	8.49e-07	Ionocytes
PRMT5-AS1	2.93e-10	-2.32431	0.05	0.162	8.79e-07	Ionocytes
CTA-384D8.33	2.94e-10	-1.21409	0.236	0.087	8.81e-07	Ionocytes
ZNF92	3.24e-10	-2.33858	0.211	0.175	9.72e-07	Ionocytes
CLDN3	3.27e-10	-1.90969	0.289	0.34	9.81e-07	Ionocytes
CYP2J2	3.27e-10	-3.79093	0.086	0.222	9.81e-07	Ionocytes
LIMD2	3.35e-10	-7.47568	0.034	0.182	1e-06	Ionocytes
IDO1	3.39e-10	-3.74222	0.02	0.119	1.02e-06	Ionocytes
NFATC2	3.44e-10	-2.90217	0.152	0.227	1.03e-06	Ionocytes
ZNF273	3.44e-10	-1.75031	0.191	0.32	1.03e-06	Ionocytes
LDLRAD4	3.77e-10	-3.97671	0.13	0.351	1.13e-06	Ionocytes
GYPC	4.05e-10	-6.52072	0.014	0.195	1.22e-06	Ionocytes
ATP10B	4.77e-10	-3.76126	0.098	0.226	1.43e-06	Ionocytes
FER1L6	4.97e-10	-5.06206	0.025	0.126	1.49e-06	Ionocytes
UPP1	6.06e-10	0.26444	0.325	0.177	1.82e-06	Ionocytes
DOC2B	6.24e-10	1.54386	0.468	0.071	1.87e-06	Ionocytes
CSGALNACT1	7e-10	2.1238	0.284	0.074	2.1e-06	Ionocytes
FYB	7.06e-10	-3.43158	0.011	0.158	2.12e-06	Ionocytes
INPP4A	7.1e-10	-1.23029	0.286	0.228	2.13e-06	Ionocytes
GDF15	7.13e-10	-4.39033	0.143	0.274	2.14e-06	Ionocytes
MYO1F	9.01e-10	-4.37298	0.02	0.184	2.7e-06	Ionocytes
KLF6	9.29e-10	-1.67047	0.177	0.348	2.79e-06	Ionocytes
SGK1	9.99e-10	-4.37144	0.157	0.264	3e-06	Ionocytes
XIST	1.01e-09	1.31216	0.582	0.394	3.03e-06	Ionocytes
CEACAM5	1.15e-09	-8.35613	0.007	0.118	3.45e-06	Ionocytes
RHOH	1.18e-09	-5.85803	0.007	0.17	3.53e-06	Ionocytes
GPAT3	1.2e-09	-3.62218	0.041	0.171	3.6e-06	Ionocytes
ANKRD18A	1.39e-09	-3.2186	0.13	0.274	4.18e-06	Ionocytes
CD3G	1.43e-09	-3.95351	0.009	0.152	4.3e-06	Ionocytes
CD19	1.47e-09	-2.70182	0.132	0.158	4.41e-06	Ionocytes
ASS1	1.48e-09	-5.20069	0.043	0.188	4.45e-06	Ionocytes
RAMP1	1.54e-09	-3.70975	0.068	0.209	4.61e-06	Ionocytes
SRGN	1.64e-09	-9.41329	0.007	0.188	4.92e-06	Ionocytes
CD59	1.7e-09	-0.790083	0.305	0.468	5.1e-06	Ionocytes
SNAI1	1.71e-09	0.967901	0.234	0.086	5.13e-06	Ionocytes
CXCL16	2.1e-09	-4.03192	0.186	0.257	6.29e-06	Ionocytes
XYLT1	2.15e-09	1.42108	0.384	0.097	6.46e-06	Ionocytes
TOX	2.18e-09	-5.41705	0.009	0.123	6.55e-06	Ionocytes
ERBB4	2.2e-09	-1.71925	0.118	0.273	6.61e-06	Ionocytes
CH25H	2.23e-09	-2.80791	0.08	0.209	6.7e-06	Ionocytes
FAM101B	3.03e-09	-2.97785	0.02	0.132	9.1e-06	Ionocytes
RNF157	3.3e-09	-0.369667	0.202	0.129	9.91e-06	Ionocytes
RBPJ	3.32e-09	0.487594	0.534	0.396	9.97e-06	Ionocytes
PROM2	3.46e-09	-4.49343	0.066	0.131	1.04e-05	Ionocytes
CD69	3.47e-09	-4.91983	0.007	0.177	1.04e-05	Ionocytes
LUCAT1	3.54e-09	-2.992	0.048	0.163	1.06e-05	Ionocytes
MAP1A	3.62e-09	-1.37088	0.3	0.375	1.09e-05	Ionocytes
DDIT4L	3.75e-09	-0.477186	0.036	0.122	1.13e-05	Ionocytes
CNDP1	4.04e-09	-3.55461	0.02	0.166	1.21e-05	Ionocytes
ABCA1	4.15e-09	-1.17215	0.148	0.185	1.24e-05	Ionocytes
HES4	4.43e-09	-1.79264	0.127	0.162	1.33e-05	Ionocytes
RASAL3	4.73e-09	-5.2716	0.041	0.15	1.42e-05	Ionocytes
MT1A	5.04e-09	1.38479	0.157	0.079	1.51e-05	Ionocytes
GMFG	5.04e-09	-7.89311	0.007	0.185	1.51e-05	Ionocytes
IKZF3	5.62e-09	-5.56514	0.011	0.156	1.68e-05	Ionocytes
FSCN1	6.37e-09	0.839826	0.357	0.095	1.91e-05	Ionocytes
JAML	6.94e-09	-7.7736	0.009	0.165	2.08e-05	Ionocytes
DPP4	7.43e-09	-1.45708	0.03	0.143	2.23e-05	Ionocytes
CTA-212A2.3	7.86e-09	0.45417	0.236	0.289	2.36e-05	Ionocytes
SLC2A3	8e-09	-3.29937	0.014	0.171	2.4e-05	Ionocytes
CYP2A6	8.46e-09	-1.36053	0.307	0.185	2.54e-05	Ionocytes
ABL2	9.4e-09	-2.86782	0.209	0.251	2.82e-05	Ionocytes
IL21R-AS1	9.59e-09	-3.9478	0.22	0.104	2.88e-05	Ionocytes
CTD-3060P21.1	9.86e-09	0.706816	0.13	0.076	2.96e-05	Ionocytes
CALHM2	9.9e-09	-4.59444	0.018	0.117	2.97e-05	Ionocytes
RPL21	1.02e-08	-3.34762	0.143	0.364	3.06e-05	Ionocytes
RP11-706C16.7	1.06e-08	-3.60107	0.082	0.138	3.17e-05	Ionocytes
C1orf162	1.1e-08	-4.58886	0.014	0.137	3.29e-05	Ionocytes
TNFAIP3	1.1e-08	-2.76295	0.443	0.297	3.3e-05	Ionocytes
CWH43	1.14e-08	-3.51758	0.08	0.226	3.41e-05	Ionocytes
SERPINB10	1.15e-08	-3.2818	0.023	0.125	3.46e-05	Ionocytes
TSPAN5	1.18e-08	0.595848	0.47	0.152	3.55e-05	Ionocytes
TCF19	1.22e-08	-1.34107	0.282	0.132	3.66e-05	Ionocytes
HGF	1.28e-08	1.37038	0.427	0.067	3.84e-05	Ionocytes
WAS	1.29e-08	-4.12853	0.016	0.146	3.88e-05	Ionocytes
HMGA1	1.41e-08	-4.35054	0.28	0.302	4.23e-05	Ionocytes
IL9R	1.44e-08	-0.581551	0.157	0.098	4.33e-05	Ionocytes
GAS6	1.52e-08	3.35063	0.543	0.254	4.55e-05	Ionocytes
LITAF	1.53e-08	-2.50994	0.284	0.389	4.58e-05	Ionocytes
INPP5D	1.67e-08	-1.07443	0.034	0.186	5.01e-05	Ionocytes
IFFO1	1.78e-08	-0.892349	0.307	0.151	5.35e-05	Ionocytes
DERL3	1.94e-08	-2.52609	0.143	0.214	5.83e-05	Ionocytes
BACH2	1.98e-08	1.01371	0.402	0.115	5.94e-05	Ionocytes
LINC00926	2e-08	0.314599	0.048	0.108	6.01e-05	Ionocytes
PREX1	2.05e-08	-2.04307	0.086	0.178	6.16e-05	Ionocytes
CEACAM6	2.06e-08	-7.34826	0.03	0.148	6.18e-05	Ionocytes
TGM2	2.12e-08	-4.08893	0.027	0.172	6.36e-05	Ionocytes
RPL18A	2.23e-08	-4.88702	0.082	0.334	6.7e-05	Ionocytes
MIR3142HG	2.43e-08	-4.636	0.016	0.135	7.29e-05	Ionocytes
TAS2R5	2.5e-08	-4.19147	0.018	0.105	7.49e-05	Ionocytes
DAB2	2.5e-08	1.75672	0.489	0.082	7.49e-05	Ionocytes
AXL	2.57e-08	-4.36679	0.082	0.136	7.7e-05	Ionocytes
H2AFX	3.16e-08	-3.78499	0.223	0.294	9.49e-05	Ionocytes
RP11-253E3.3	3.44e-08	0.494949	0.239	0.073	0.000103288	Ionocytes
RPS12	3.55e-08	-4.30256	0.348	0.333	0.000106561	Ionocytes
TCP10L2	3.64e-08	-2.14191	0.03	0.113	0.000109281	Ionocytes
MT2A	3.66e-08	1.48141	0.327	0.34	0.000109734	Ionocytes
EPS8L1	4.02e-08	-3.80867	0.173	0.306	0.000120636	Ionocytes
EVI2B	4.58e-08	-6.3632	0.009	0.156	0.000137484	Ionocytes
SGPP1	4.78e-08	0.649486	0.268	0.132	0.000143486	Ionocytes
CTB-55O6.13	4.86e-08	0.328815	0.48	0.154	0.000145777	Ionocytes
TPX2	4.99e-08	0.553986	0.109	0.089	0.000149678	Ionocytes
GTSE1	5.65e-08	0.606666	0.218	0.043	0.000169433	Ionocytes
PROB1	5.81e-08	-1.6966	0.036	0.142	0.000174369	Ionocytes
ADAM28	5.85e-08	-2.92332	0.211	0.2	0.000175501	Ionocytes
ARC	5.88e-08	0.503798	0.336	0.099	0.000176454	Ionocytes
RP11-563J2.3	5.97e-08	-1.88565	0.077	0.122	0.000179014	Ionocytes
CLEC7A	7.08e-08	-5.80333	0.002	0.131	0.000212476	Ionocytes
ZEB2	7.22e-08	-6.97494	0.009	0.156	0.000216738	Ionocytes
RP11-245J9.4	8.05e-08	-1.12356	0.02	0.137	0.00024154	Ionocytes
CD52	8.32e-08	-5.53783	0.009	0.18	0.000249514	Ionocytes
CATSPER4	8.39e-08	1.08313	0.366	0.188	0.000251608	Ionocytes
RP11-54H7.4	8.51e-08	-4.361	0.023	0.144	0.000255214	Ionocytes
2020-09-01	9.09e-08	-3.96925	0.132	0.182	0.000272602	Ionocytes
CNOT6L	9.51e-08	-2.42029	0.3	0.321	0.000285237	Ionocytes
CALB1	9.85e-08	-4.78488	0.009	0.112	0.000295352	Ionocytes
LYPD2	1.07e-07	-2.65304	0.036	0.199	0.000320419	Ionocytes
STARD4-AS1	1.14e-07	2.20278	0.436	0.085	0.000342207	Ionocytes
CBFA2T3	1.28e-07	0.688699	0.455	0.054	0.000384562	Ionocytes
RAC2	1.56e-07	-3.97878	0.007	0.18	0.000466682	Ionocytes
C2orf40	1.6e-07	-1.65684	0.127	0.296	0.000480252	Ionocytes
FYN	1.7e-07	-4.50815	0.118	0.196	0.00051098	Ionocytes
ST3GAL1	1.77e-07	-2.28486	0.166	0.181	0.000531238	Ionocytes
BCL11A	1.78e-07	-2.46437	0.095	0.14	0.000533076	Ionocytes
HNF1A	1.82e-07	-2.91823	0.398	0.177	0.000546715	Ionocytes
RP11-296O14.3	1.83e-07	-1.44845	0.045	0.161	0.000548522	Ionocytes
KRT80	1.87e-07	-4.31264	0.15	0.215	0.00055954	Ionocytes
AL591893.1	2.01e-07	-2.78031	0.014	0.117	0.00060361	Ionocytes
ATP1B3	2.09e-07	-4.47766	0.318	0.299	0.000627742	Ionocytes
FABP5	2.13e-07	-1.74389	0.145	0.276	0.000638357	Ionocytes
CD44	2.13e-07	-5.68273	0.066	0.245	0.000640156	Ionocytes
DSC2	2.15e-07	1.96695	0.45	0.09	0.000644252	Ionocytes
FAM129B	2.18e-07	-4.66028	0.275	0.324	0.000654158	Ionocytes
SOX9	2.29e-07	2.11708	0.382	0.253	0.000686581	Ionocytes
SCGB3A1	2.46e-07	-2.06766	0.016	0.116	0.000739111	Ionocytes
TCERG1L	2.54e-07	0.333959	0.173	0.097	0.000760783	Ionocytes
MRPS31	2.54e-07	-0.518949	0.23	0.393	0.000763406	Ionocytes
HMGN4	2.58e-07	0.404275	0.373	0.149	0.000773035	Ionocytes
PAQR4	2.69e-07	-3.79125	0.068	0.155	0.000807568	Ionocytes
SLC26A4	2.85e-07	0.369051	0.118	0.088	0.00085644	Ionocytes
PP7080	3.01e-07	1.24776	0.239	0.218	0.000902665	Ionocytes
CKS2	3.23e-07	-3.48048	0.134	0.192	0.000968274	Ionocytes
MSMB	3.23e-07	-1.71651	0.036	0.118	0.000969472	Ionocytes
PEA15	3.23e-07	-2.9046	0.25	0.195	0.000969814	Ionocytes
PVT1	3.3e-07	-3.75472	0.095	0.174	0.000990693	Ionocytes
BRCA2	3.42e-07	-3.98708	0.045	0.166	0.00102567	Ionocytes
SIRPG	3.56e-07	-6.02513	0.002	0.117	0.00106917	Ionocytes
ALPL	3.74e-07	-4.98551	0.027	0.116	0.00112178	Ionocytes
VCAN	3.91e-07	-4.02924	0.082	0.22	0.00117286	Ionocytes
CD3D	4.09e-07	-4.92459	0.011	0.153	0.00122792	Ionocytes
TNFSF10	4.19e-07	-3.77963	0.223	0.34	0.00125839	Ionocytes
CD7	4.38e-07	-8.42877	0.011	0.16	0.00131362	Ionocytes
LAMB1	4.42e-07	0.542446	0.343	0.162	0.00132581	Ionocytes
SERPINB2	4.62e-07	-3.7278	0.023	0.135	0.00138652	Ionocytes
PIEZO2	4.95e-07	-2.84156	0.143	0.126	0.00148352	Ionocytes
FAM84B	5.11e-07	-1.50544	0.209	0.253	0.00153166	Ionocytes
CD53	5.15e-07	-6.02079	0.007	0.182	0.0015464	Ionocytes
HSPA1B	5.86e-07	-2.93604	0.352	0.398	0.00175721	Ionocytes
LINC00342	6.08e-07	-3.79536	0.068	0.212	0.00182462	Ionocytes
ADIRF	6.39e-07	-7.19801	0.05	0.179	0.00191753	Ionocytes
CYP1B1	6.43e-07	-4.42329	0.016	0.101	0.0019277	Ionocytes
ACAA2	6.54e-07	-2.27033	0.195	0.175	0.00196202	Ionocytes
TNFSF13B	6.9e-07	-5.75363	0.016	0.133	0.00206999	Ionocytes
STK17A	7.03e-07	-3.92306	0.232	0.335	0.00210937	Ionocytes
CYP2A7	7.07e-07	-4.45677	0.032	0.13	0.00212072	Ionocytes
RPPH1	7.11e-07	-0.973801	0.327	0.158	0.00213393	Ionocytes
LCK	7.26e-07	-5.42505	0.011	0.154	0.0021772	Ionocytes
ATG9B	7.31e-07	-1.31018	0.186	0.324	0.00219385	Ionocytes
SKAP1	7.59e-07	-0.57812	0.327	0.202	0.00227682	Ionocytes
EGR1	7.7e-07	-1.65744	0.28	0.253	0.00230935	Ionocytes
HIST1H1C	7.79e-07	-1.60039	0.364	0.271	0.00233766	Ionocytes
HLA-DMA	7.93e-07	-5.6307	0.109	0.272	0.00237845	Ionocytes
STK4	8.34e-07	-3.00758	0.198	0.376	0.00250332	Ionocytes
GAN	8.42e-07	-4.92615	0.141	0.296	0.00252474	Ionocytes
CTSW	9.05e-07	-5.86164	0.009	0.144	0.00271531	Ionocytes
BTG3	9.34e-07	-0.365201	0.23	0.272	0.00280322	Ionocytes
SYK	9.89e-07	-0.992486	0.455	0.209	0.00296601	Ionocytes
LAD1	1.01e-06	-4.24876	0.027	0.118	0.0030239	Ionocytes
KLHL11	1.06e-06	-1.66688	0.191	0.151	0.00317809	Ionocytes
MIA	1.09e-06	-0.461175	0.084	0.15	0.00327419	Ionocytes
PRSS23	1.12e-06	-2.96135	0.236	0.315	0.00335278	Ionocytes
TMEM59L	1.15e-06	-3.37307	0.027	0.145	0.00345119	Ionocytes
CD4	1.19e-06	-4.05997	0.039	0.172	0.00358021	Ionocytes
TRIM31	1.21e-06	-3.36251	0.05	0.11	0.00361865	Ionocytes
AAK1	1.21e-06	-2.43807	0.37	0.355	0.00363258	Ionocytes
BPGM	1.23e-06	0.480553	0.389	0.245	0.0036825	Ionocytes
KB-1930G5.4	1.27e-06	-4.30679	0.009	0.119	0.00379646	Ionocytes
PRSS3	1.37e-06	-1.71755	0.175	0.046	0.00411529	Ionocytes
TPM4	1.5e-06	-1.60692	0.386	0.313	0.00448857	Ionocytes
LST1	1.5e-06	-6.94081	0.007	0.134	0.00450256	Ionocytes
PLEKHF1	1.57e-06	-4.44352	0.102	0.171	0.00471166	Ionocytes
GIMAP1	1.57e-06	-6.304	0.002	0.154	0.0047154	Ionocytes
LEF1	1.59e-06	1.9259	0.443	0.138	0.00475722	Ionocytes
CD37	1.59e-06	-7.48027	0.016	0.182	0.0047748	Ionocytes
RAB27A	1.6e-06	-2.61792	0.193	0.305	0.00479116	Ionocytes
RP4-635E18.6	1.67e-06	-0.409578	0.095	0.176	0.00499734	Ionocytes
ICAM3	1.86e-06	-5.05291	0.134	0.238	0.0055659	Ionocytes
VWA1	1.92e-06	-1.06063	0.318	0.179	0.00575161	Ionocytes
NTHL1	1.97e-06	-1.7715	0.3	0.251	0.005906	Ionocytes
LAPTM5	1.98e-06	-6.95119	0.011	0.189	0.00595017	Ionocytes
CD48	2.02e-06	-8.20294	0.005	0.182	0.00605221	Ionocytes
PCDH1	2.05e-06	-1.31114	0.275	0.22	0.00613524	Ionocytes
ABHD1	2.13e-06	0.520092	0.041	0.127	0.00639676	Ionocytes
TBC1D31	2.28e-06	-3.2241	0.261	0.184	0.00684486	Ionocytes
MXD1	2.3e-06	-2.73877	0.307	0.194	0.00690306	Ionocytes
RAB3A	2.32e-06	1.44162	0.141	0.122	0.00697084	Ionocytes
IKZF1	2.54e-06	-6.27189	0.02	0.174	0.00762502	Ionocytes
CD24	2.54e-06	2.57769	0.536	0.473	0.00763387	Ionocytes
NTNG2	2.62e-06	0.330066	0.036	0.115	0.00784511	Ionocytes
TMEM171	2.78e-06	3.92753	0.352	0.127	0.00833193	Ionocytes
TACC3	2.81e-06	-1.13983	0.139	0.134	0.00843653	Ionocytes
ITGA4	2.87e-06	-6.71452	0.011	0.161	0.00861916	Ionocytes
PAG1	2.88e-06	-1.53992	0.255	0.173	0.00865498	Ionocytes
CTD-2201E18.5	2.96e-06	-0.378536	0.014	0.12	0.00888586	Ionocytes
RP11-850A17.1	3.13e-06	-3.04663	0.114	0.182	0.00939955	Ionocytes
MYO1G	3.2e-06	-6.44664	0.005	0.16	0.00958536	Ionocytes
CCL5	3.5e-06	-5.42799	0.014	0.153	0.0104978	Ionocytes
ZFP36L2	3.55e-06	-4.13318	0.343	0.298	0.0106557	Ionocytes
IFITM1	3.58e-06	-3.57544	0.045	0.189	0.010742	Ionocytes
ARHGAP9	3.69e-06	-3.56628	0.011	0.166	0.0110598	Ionocytes
HPGD	3.76e-06	-5.95549	0.025	0.202	0.0112676	Ionocytes
MALT1	3.81e-06	-2.58427	0.307	0.219	0.0114321	Ionocytes
GPSM3	3.91e-06	-4.35361	0.17	0.246	0.0117156	Ionocytes
IL7R	3.97e-06	-7.91734	0.005	0.159	0.0118969	Ionocytes
TCF7	4e-06	-3.22011	0.125	0.209	0.0120044	Ionocytes
SLCO4A1	4e-06	0.521819	0.161	0.045	0.0120063	Ionocytes
HIST1H4C	4.08e-06	-2.09387	0.461	0.322	0.012227	Ionocytes
ACAP1	4.25e-06	-5.60039	0.08	0.27	0.0127535	Ionocytes
GNLY	4.7e-06	-1.19994	0.02	0.106	0.0141018	Ionocytes
NPIPB3	4.88e-06	-3.51602	0.261	0.107	0.0146325	Ionocytes
C1orf54	4.94e-06	-1.76228	0.343	0.104	0.014824	Ionocytes
CAPG	4.96e-06	-4.98961	0.095	0.305	0.0148818	Ionocytes
TMEM176A	4.97e-06	-1.02647	0.141	0.143	0.014904	Ionocytes
APBB1IP	5.12e-06	-6.67239	0.005	0.177	0.015356	Ionocytes
SYT11	5.17e-06	-1.3331	0.116	0.139	0.0155024	Ionocytes
HLA-DMB	5.3e-06	-5.41718	0.045	0.196	0.0159036	Ionocytes
ENG	5.61e-06	-4.19804	0.057	0.131	0.0168209	Ionocytes
RIMS1	5.86e-06	-2.48577	0.232	0.137	0.0175842	Ionocytes
ZNF430	5.9e-06	-1.64463	0.266	0.206	0.0176898	Ionocytes
PRSS8	6.15e-06	-2.92929	0.352	0.136	0.0184552	Ionocytes
KCNQ1OT1	6.16e-06	-1.63272	0.225	0.339	0.018494	Ionocytes
CFB	6.39e-06	-3.6582	0.077	0.141	0.0191732	Ionocytes
ZNF295-AS1	6.43e-06	0.3723	0.161	0.296	0.0192761	Ionocytes
TRBC2	6.56e-06	-7.07205	0.007	0.157	0.0196781	Ionocytes
NKG7	6.86e-06	-5.18366	0.005	0.163	0.0205775	Ionocytes
SASH3	7.69e-06	-1.8204	0.005	0.162	0.0230662	Ionocytes
ASPRV1	7.79e-06	-1.56977	0.059	0.132	0.0233614	Ionocytes
RPS2	8.46e-06	-5.73573	0.123	0.307	0.025388	Ionocytes
CDKN1A	8.55e-06	-3.00249	0.214	0.31	0.0256479	Ionocytes
ODF4	8.65e-06	-3.76337	0.123	0.058	0.0259615	Ionocytes
MARCKS	8.86e-06	-1.05168	0.495	0.393	0.0265663	Ionocytes
RP11-343L5.2	8.92e-06	0.931606	0.164	0.075	0.0267679	Ionocytes
TNFRSF18	9.45e-06	-1.97308	0.236	0.169	0.0283589	Ionocytes
TUBB6	9.53e-06	1.46896	0.443	0.079	0.028592	Ionocytes
SPRR1B	9.64e-06	-0.913287	0.23	0.043	0.0289217	Ionocytes
HLA-B	1.02e-05	0.582114	0.393	0.348	0.0304726	Ionocytes
RNF213	1.02e-05	-3.02623	0.259	0.379	0.030608	Ionocytes
RPL3	1.05e-05	-3.4291	0.218	0.362	0.0316367	Ionocytes
FERMT3	1.06e-05	-6.42917	0.014	0.159	0.0318456	Ionocytes
GLTP	1.07e-05	-2.65258	0.327	0.334	0.0321776	Ionocytes
BID	1.09e-05	-3.66773	0.268	0.267	0.0325588	Ionocytes
CD3E	1.15e-05	-4.72112	0.007	0.151	0.0344985	Ionocytes
DCHS2	1.22e-05	1.70551	0.182	0.184	0.0365742	Ionocytes
MBNL1	1.25e-05	-3.20876	0.214	0.364	0.0374815	Ionocytes
PTPRC	1.28e-05	-7.29176	0.02	0.19	0.0382758	Ionocytes
PTPRE	1.31e-05	0.60074	0.409	0.16	0.0393831	Ionocytes
GRK5	1.4e-05	0.691266	0.309	0.139	0.0419859	Ionocytes
SCGB1A1	1.44e-05	-1.94332	0.039	0.131	0.0431372	Ionocytes
ARHGAP15	1.44e-05	-2.75151	0.005	0.148	0.0433392	Ionocytes
CCDC50	1.6e-05	-1.21317	0.495	0.319	0.0479736	Ionocytes
RGS19	1.64e-05	-3.74035	0.084	0.21	0.0490827	Ionocytes
STON1	1.75e-05	-0.326554	0.352	0.142	0.0525164	Ionocytes
NFKBIA	1.76e-05	-6.96175	0.073	0.276	0.052862	Ionocytes
MSC-AS1	1.88e-05	-4.53727	0.777	0.734	0.0564624	Ionocytes
SPN	1.99e-05	-5.11681	0.005	0.156	0.0598484	Ionocytes
ZFP28	2.08e-05	1.18593	0.307	0.104	0.0623239	Ionocytes
GPRIN3	2.11e-05	-2.08785	0.007	0.164	0.0631937	Ionocytes
MT1M	2.12e-05	-3.58933	0.077	0.159	0.0635098	Ionocytes
ANGPT2	2.15e-05	-0.694832	0.107	0.129	0.064415	Ionocytes
ID3	2.15e-05	2.31676	0.477	0.19	0.0645526	Ionocytes
FOS	2.22e-05	-2.14111	0.357	0.323	0.0666593	Ionocytes
SERPINE2	2.3e-05	-0.329492	0.011	0.142	0.0690543	Ionocytes
SYT5	2.36e-05	-3.83526	0.048	0.173	0.0709159	Ionocytes
SECTM1	2.41e-05	-4.37974	0.057	0.12	0.0721935	Ionocytes
S100A16	2.69e-05	-4.52534	0.152	0.203	0.0808188	Ionocytes
TNFRSF1B	2.77e-05	-5.77522	0.014	0.157	0.0832133	Ionocytes
TFF1	2.79e-05	-1.91316	0.207	0.071	0.083748	Ionocytes
LCP2	2.86e-05	-3.09092	0.009	0.168	0.0857095	Ionocytes
SOD2	2.89e-05	-1.72327	0.266	0.323	0.0866335	Ionocytes
C10orf54	2.9e-05	-1.25009	0.257	0.288	0.0869236	Ionocytes
SFN	2.94e-05	-4.86125	0.261	0.198	0.0882289	Ionocytes
RFX8	3.08e-05	-2.71173	0.018	0.123	0.0924339	Ionocytes
MAP4K1	3.11e-05	-5.3604	0.014	0.143	0.093167	Ionocytes
RAPGEF6	3.13e-05	-2.52458	0.364	0.185	0.0938668	Ionocytes
TLR2	3.21e-05	-0.825993	0.134	0.121	0.096243	Ionocytes
DUSP5	3.25e-05	-3.35074	0.048	0.149	0.0974923	Ionocytes
RPL35	3.3e-05	-2.48585	0.43	0.362	0.0988659	Ionocytes
FMO2	3.48e-05	-1.73014	0.048	0.126	0.104376	Ionocytes
GRN	3.6e-05	-4.87687	0.332	0.26	0.108028	Ionocytes
POSTN	3.66e-05	3.5618	0.473	0.028	0.109781	Ionocytes
GRHL1	3.77e-05	-2.46563	0.243	0.294	0.113118	Ionocytes
TRGC1	3.85e-05	-6.06845	0	0.121	0.115452	Ionocytes
ITGB2	3.85e-05	-3.82737	0.02	0.173	0.115642	Ionocytes
CTC-250I14.6	3.95e-05	-0.808616	0.02	0.114	0.118594	Ionocytes
MSLN	4.01e-05	-5.23213	0.014	0.158	0.120345	Ionocytes
CTSD	4.26e-05	-3.31167	0.4	0.344	0.127659	Ionocytes
YPEL5	4.29e-05	-2.94445	0.302	0.404	0.128607	Ionocytes
PTGFR	4.37e-05	-2.18458	0.073	0.152	0.13113	Ionocytes
IL3RA	4.44e-05	-4.59362	0.043	0.116	0.133278	Ionocytes
SUN2	4.55e-05	-2.26455	0.43	0.249	0.136628	Ionocytes
DRAM1	4.66e-05	-1.01369	0.239	0.18	0.139804	Ionocytes
TRGC2	4.7e-05	-5.86781	0.005	0.137	0.141126	Ionocytes
TGFB1	4.71e-05	-1.19022	0.114	0.227	0.141398	Ionocytes
FAM49A	4.73e-05	-4.11759	0.039	0.125	0.141981	Ionocytes
FOXN3	4.74e-05	-2.44783	0.305	0.295	0.142321	Ionocytes
LINC01436	4.96e-05	-2.87414	0.123	0.262	0.148824	Ionocytes
GDPD3	5.05e-05	-5.08897	0.05	0.14	0.151354	Ionocytes
CTSB	5.12e-05	-4.76994	0.184	0.349	0.153474	Ionocytes
GZMA	5.21e-05	-6.64189	0.011	0.138	0.156417	Ionocytes
S100A9	5.27e-05	-2.7548	0.027	0.17	0.158098	Ionocytes
DOCK2	5.32e-05	-5.87213	0	0.138	0.159535	Ionocytes
SAMSN1	5.45e-05	-5.75428	0.007	0.154	0.163612	Ionocytes
ZBP1	5.45e-05	-4.60297	0.014	0.118	0.16364	Ionocytes
PPP2R2B	5.72e-05	-4.48703	0.011	0.164	0.17163	Ionocytes
TSGA10IP	6.06e-05	-2.73973	0.373	0.178	0.1817	Ionocytes
SOWAHD	6.37e-05	-1.18783	0.209	0.099	0.190982	Ionocytes
C2orf66	6.37e-05	-4.3774	0.011	0.114	0.190982	Ionocytes
CEACAM7	6.56e-05	-3.28384	0.018	0.108	0.196863	Ionocytes
IFNG	6.75e-05	-3.41391	0.011	0.107	0.202558	Ionocytes
GNRH1	6.75e-05	0.462289	0.175	0.138	0.202571	Ionocytes
PARVG	6.99e-05	-2.58247	0.009	0.153	0.209787	Ionocytes
PPA1	7.09e-05	-2.68717	0.293	0.355	0.212659	Ionocytes
JARID2	7.44e-05	0.254343	0.275	0.231	0.223182	Ionocytes
APOA1	7.46e-05	-2.18922	0.066	0.107	0.223942	Ionocytes
C2CD4B	7.77e-05	-0.377493	0.139	0.139	0.233083	Ionocytes
LTB	7.79e-05	-7.78798	0.009	0.143	0.23385	Ionocytes
OGFRL1	7.88e-05	-3.60651	0.268	0.206	0.236355	Ionocytes
FGD3	8.21e-05	-4.70869	0.018	0.163	0.246416	Ionocytes
APP	8.31e-05	-1.47111	0.361	0.362	0.249413	Ionocytes
SLC29A4	8.6e-05	1.96821	0.289	0.089	0.258011	Ionocytes
TMIGD2	8.6e-05	-6.92893	0.009	0.139	0.258019	Ionocytes
GPR183	8.76e-05	-1.79272	0.036	0.158	0.262713	Ionocytes
RP11-35G9.3	8.85e-05	-3.50631	0.02	0.164	0.265528	Ionocytes
JAK3	9.16e-05	-5.83138	0.007	0.169	0.274724	Ionocytes
PFKFB3	9.31e-05	-2.89472	0.095	0.181	0.279336	Ionocytes
IL11	9.52e-05	-2.00913	0.132	0.1	0.285676	Ionocytes
TMPRSS2	9.74e-05	-2.23157	0.466	0.341	0.292213	Ionocytes
CCNL1	9.76e-05	-2.31069	0.427	0.378	0.292817	Ionocytes
AP1S2	0.000100275	-1.3381	0.309	0.144	0.300825	Ionocytes
UBE2S	0.000101518	-3.41756	0.377	0.345	0.304555	Ionocytes
SLC12A3	0.000103471	-3.19422	0.359	0.143	0.310414	Ionocytes
SDCBP2	0.000104129	-2.44143	0.375	0.255	0.312387	Ionocytes
TNF	0.000104627	-7.4088	0.011	0.149	0.313881	Ionocytes
XXYLT1-AS2	0.000106448	-0.68987	0.191	0.241	0.319345	Ionocytes
GOLGA8H	0.000115354	-3.53743	0.198	0.148	0.346063	Ionocytes
CDC42EP1	0.000122175	-2.36328	0.173	0.128	0.366526	Ionocytes
SLC5A3	0.000123727	-1.40867	0.286	0.314	0.37118	Ionocytes
ACP5	0.000124201	-5.27138	0.05	0.127	0.372603	Ionocytes
KLHL15	0.000126381	-1.20435	0.17	0.172	0.379144	Ionocytes
IL18R1	0.00012918	-3.8945	0.016	0.161	0.387539	Ionocytes
SDC1	0.000129298	-3.12936	0.361	0.22	0.387894	Ionocytes
DOK2	0.000132334	-2.40843	0.005	0.146	0.397003	Ionocytes
ITGAE	0.00013355	-2.79539	0.307	0.356	0.400651	Ionocytes
PLAT	0.000134977	-4.72609	0.018	0.13	0.404931	Ionocytes
RP11-1148L6.9	0.00013784	0.927015	0.102	0.068	0.41352	Ionocytes
KLRF1	0.000146308	-4.09689	0.009	0.139	0.438924	Ionocytes
SLC35G5	0.000147319	0.851134	0.275	0.065	0.441956	Ionocytes
WTAP	0.000159542	-1.29096	0.432	0.366	0.478625	Ionocytes
TRBC1	0.00016044	-2.89882	0.007	0.14	0.481319	Ionocytes
HSPA2	0.000163627	0.341688	0.375	0.228	0.490881	Ionocytes
C12orf57	0.000165051	-2.26631	0.5	0.363	0.495153	Ionocytes
LINC00936	0.000167123	-3.32725	0.243	0.277	0.501369	Ionocytes
SPNS2	0.000172365	-2.04203	0.059	0.107	0.517094	Ionocytes
CD8B	0.000172967	-6.75155	0.014	0.129	0.518902	Ionocytes
TUBA1C	0.000173312	-1.83108	0.323	0.336	0.519936	Ionocytes
LINC01226	0.00017758	-4.38142	0.023	0.113	0.532741	Ionocytes
LINC00987	0.000185076	-0.304004	0.03	0.142	0.555227	Ionocytes
CITED1	0.000188039	1.72947	0.13	0.102	0.564116	Ionocytes
ZFAT	0.000208631	-2.5837	0.243	0.158	0.625893	Ionocytes
SLC6A8	0.000217591	2.74597	0.314	0.226	0.652772	Ionocytes
GZMB	0.000233179	-6.85914	0.007	0.124	0.699536	Ionocytes
IL2RB	0.000239631	-6.57027	0.009	0.155	0.718892	Ionocytes
FGF9	0.000242709	2.86833	0.309	0.112	0.728126	Ionocytes
NETO2	0.000243897	-0.49778	0.286	0.077	0.73169	Ionocytes
NR1D1	0.000246951	-3.16407	0.141	0.212	0.740853	Ionocytes
SELL	0.00025246	-5.2655	0.005	0.123	0.75738	Ionocytes
OSBPL6	0.000252981	-1.69658	0.186	0.33	0.758944	Ionocytes
LRRC63	0.000256862	-3.85747	0.016	0.108	0.770587	Ionocytes
HLA-DPB1	0.000265529	-4.39802	0.1	0.178	0.796588	Ionocytes
OTULIN	0.000271532	-2.20538	0.243	0.214	0.814596	Ionocytes
SERPINA1	0.000273858	-4.79465	0.023	0.146	0.821575	Ionocytes
RPL30	0.000277329	-3.76382	0.168	0.342	0.831987	Ionocytes
GCLC	0.000278795	-0.974449	0.366	0.379	0.836386	Ionocytes
GNE	0.000314736	-3.74753	0.166	0.245	0.944209	Ionocytes
MGAT4A	0.000324217	-3.2135	0.25	0.23	0.972651	Ionocytes
FAM74A6	0.000324702	-3.03425	0.091	0.242	0.974106	Ionocytes
AC093673.5	0.000332462	-2.25076	0.175	0.147	0.997385	Ionocytes
COL6A3	0.000338716	-0.84255	0.016	0.101	1	Ionocytes
TGM1	0.00036127	-1.80135	0.145	0.108	1	Ionocytes
HIST3H2A	0.000376582	-2.54514	0.295	0.301	1	Ionocytes
S100A14	0.000379122	-6.49097	0.057	0.192	1	Ionocytes
RP11-489E7.4	0.000383552	-3.30502	0.22	0.327	1	Ionocytes
RCSD1	0.00041925	-5.63327	0.011	0.141	1	Ionocytes
VSTM2L	0.000429237	-2.33569	0.143	0.268	1	Ionocytes
RP11-488L18.8	0.0004424	-3.89506	0.186	0.073	1	Ionocytes
P2RX7	0.000445251	-1.13698	0.155	0.121	1	Ionocytes
TACC1	0.000453572	-2.51891	0.2	0.271	1	Ionocytes
RASGRP2	0.000458684	-4.20302	0.002	0.126	1	Ionocytes
PLXND1	0.000460137	-0.896197	0.123	0.091	1	Ionocytes
CCL17	0.000462308	-2.6431	0.068	0.155	1	Ionocytes
SIT1	0.000465469	-2.9145	0.007	0.126	1	Ionocytes
AC137932.4	0.000467448	-2.48364	0.027	0.129	1	Ionocytes
KLRC1	0.000468224	-7.51165	0.007	0.111	1	Ionocytes
CCDC85B	0.000484273	0.461587	0.35	0.346	1	Ionocytes
WARS	0.000494755	-3.09418	0.252	0.331	1	Ionocytes
SELPLG	0.000509517	-4.18971	0.032	0.163	1	Ionocytes
CD8A	0.000515172	-3.97519	0.007	0.151	1	Ionocytes
ICOS	0.000518815	-5.36873	0.005	0.126	1	Ionocytes
KLRB1	0.000521087	-7.54397	0.007	0.149	1	Ionocytes
HOXB3	0.00052415	-1.07891	0.032	0.159	1	Ionocytes
CFL1	0.000527027	-3.018	0.434	0.341	1	Ionocytes
RP11-370I10.12	0.000561951	0.575338	0.268	0.151	1	Ionocytes
SCD	0.000562056	3.33934	0.486	0.189	1	Ionocytes
RIOK3	0.00057257	-2.34336	0.32	0.388	1	Ionocytes
GIMAP4	0.000621633	-5.86071	0.005	0.138	1	Ionocytes
CXCR6	0.000624721	-7.60697	0.005	0.135	1	Ionocytes
VEGFA	0.00063053	0.919179	0.184	0.137	1	Ionocytes
FAM105A	0.000634848	-0.641348	0.105	0.141	1	Ionocytes
TIMP1	0.000642013	-1.67032	0.293	0.269	1	Ionocytes
FCHO1	0.000665234	-3.83116	0.02	0.128	1	Ionocytes
SLA	0.000666372	-7.37528	0.009	0.15	1	Ionocytes
ABTB2	0.000668893	-1.06933	0.214	0.091	1	Ionocytes
DUSP10	0.00067266	-3.54763	0.273	0.243	1	Ionocytes
HLA-DQB1	0.00067871	-2.53951	0.059	0.171	1	Ionocytes
MMP10	0.000681841	-2.7904	0.02	0.124	1	Ionocytes
PARD6B	0.000685399	-1.77154	0.232	0.321	1	Ionocytes
MTRNR2L1	0.000695894	1.09351	0.232	0.1	1	Ionocytes
BIN2	0.000760805	-5.10103	0.009	0.188	1	Ionocytes
ABI3	0.000761326	-6.17869	0.007	0.134	1	Ionocytes
HIF1A	0.00076493	-0.27566	0.432	0.288	1	Ionocytes
MEF2C	0.000783105	-3.18472	0.05	0.144	1	Ionocytes
KIF5C	0.000783466	-0.59959	0.009	0.128	1	Ionocytes
NMU	0.000840236	-5.64602	0.027	0.133	1	Ionocytes
RP11-406H21.2	0.000899872	-1.71255	0.039	0.146	1	Ionocytes
CD96	0.000946663	-7.81508	0.009	0.16	1	Ionocytes
CSN1S1	0.000958922	-3.5733	0.023	0.103	1	Ionocytes
ADAM12	0.00101074	-3.35376	0.066	0.204	1	Ionocytes
GFI1	0.00108823	-2.13096	0.007	0.134	1	Ionocytes
PDE11A	0.00111533	4.82201	0.359	0.05	1	Ionocytes
GRAP2	0.00113055	-1.9941	0.007	0.121	1	Ionocytes
NDRG2	0.0011862	-3.09911	0.384	0.358	1	Ionocytes
RP11-722G7.1	0.00119993	1.34535	0.214	0.112	1	Ionocytes
SLC47A1	0.00120673	-3.18762	0.157	0.153	1	Ionocytes
ENHO	0.00122716	1.38815	0.173	0.072	1	Ionocytes
LINC01353	0.00122791	1.2714	0.368	0.155	1	Ionocytes
PPARG	0.00129706	-4.63569	0.02	0.132	1	Ionocytes
NLRC3	0.00131792	-5.77214	0.005	0.133	1	Ionocytes
LAIR1	0.00137249	-2.39275	0.02	0.14	1	Ionocytes
MUC5AC	0.00137371	-1.95837	0.034	0.106	1	Ionocytes
H2AFZ	0.00137694	-2.84901	0.48	0.374	1	Ionocytes
CEBPD	0.00138438	-1.93353	0.448	0.338	1	Ionocytes
CCND2	0.00142278	-5.89449	0.011	0.138	1	Ionocytes
RP4-676J13.2	0.00145686	-3.05676	0.282	0.139	1	Ionocytes
DUSP4	0.00151595	-1.59584	0.361	0.351	1	Ionocytes
CLEC12A	0.00160689	-5.33776	0	0.168	1	Ionocytes
ID1	0.00162778	-1.51136	0.368	0.191	1	Ionocytes
NFKB1	0.00163547	-3.11209	0.284	0.308	1	Ionocytes
RP11-357N13.3	0.00166373	-0.333268	0.036	0.128	1	Ionocytes
CEACAM1	0.00172308	-4.14752	0.018	0.125	1	Ionocytes
TMEM176B	0.00174399	-3.50365	0.086	0.14	1	Ionocytes
GINS2	0.00176013	0.844474	0.407	0.134	1	Ionocytes
MIR155HG	0.00177133	-2.18847	0.007	0.133	1	Ionocytes
CCL4	0.00177969	-6.75232	0.009	0.154	1	Ionocytes
KIFC1	0.00177973	-4.51236	0.025	0.115	1	Ionocytes
SPOCK2	0.00180214	-2.83868	0.041	0.203	1	Ionocytes
GPR19	0.00180591	-3.9848	0.425	0.371	1	Ionocytes
CYTH4	0.00184137	-5.90951	0.002	0.131	1	Ionocytes
PHACTR2	0.00188689	-2.89263	0.241	0.358	1	Ionocytes
RHOG	0.00193164	-3.79801	0.175	0.212	1	Ionocytes
GIMAP7	0.00194139	-3.22191	0.011	0.15	1	Ionocytes
FAM46C	0.00194386	-3.1272	0.186	0.283	1	Ionocytes
SERPINB9	0.00194954	-2.93419	0.114	0.151	1	Ionocytes
ADA	0.00199005	-5.53117	0	0.134	1	Ionocytes
RORA	0.0020028	-2.76872	0.295	0.307	1	Ionocytes
CD72	0.00204884	-3.24247	0.109	0.114	1	Ionocytes
RPS27	0.00207048	-5.34509	0.091	0.289	1	Ionocytes
FXYD1	0.00208465	-0.975457	0.123	0.232	1	Ionocytes
ERO1A	0.00209337	1.63707	0.345	0.353	1	Ionocytes
CDIP1	0.00214572	0.915891	0.266	0.126	1	Ionocytes
ITGAL	0.0022238	-4.4333	0.036	0.171	1	Ionocytes
CARS	0.00226543	-1.07961	0.336	0.38	1	Ionocytes
CYP2F1	0.00226545	-2.01591	0.018	0.129	1	Ionocytes
CD200R1	0.00231175	-4.36769	0.05	0.204	1	Ionocytes
RPS29	0.00235299	-3.8514	0.157	0.35	1	Ionocytes
LINC01088	0.00248019	-4.21401	0.016	0.113	1	Ionocytes
MFNG	0.00257622	-4.14888	0.005	0.132	1	Ionocytes
CLDN10	0.00257901	-4.05585	0.073	0.165	1	Ionocytes
KRTDAP	0.00258441	-2.8598	0.195	0.085	1	Ionocytes
AC145212.2	0.00262594	1.01511	0.139	0.069	1	Ionocytes
GPR34	0.0026671	-5.45823	0.002	0.12	1	Ionocytes
SLC11A1	0.00267462	-4.85791	0.064	0.104	1	Ionocytes
POU2F2	0.002701	-3.64476	0.091	0.198	1	Ionocytes
SLC43A3	0.00285197	-2.35065	0.066	0.16	1	Ionocytes
GALNT6	0.00310579	-0.511103	0.291	0.169	1	Ionocytes
ZBTB16	0.00316005	-2.88419	0.034	0.168	1	Ionocytes
ATM	0.00320581	-2.24912	0.389	0.338	1	Ionocytes
GOLIM4	0.00321239	-1.34334	0.18	0.218	1	Ionocytes
AC092301.3	0.00325324	-1.64421	0.232	0.165	1	Ionocytes
FOLR1	0.00334062	2.83292	0.486	0.21	1	Ionocytes
C17orf67	0.00334233	-2.02411	0.168	0.15	1	Ionocytes
CD200R1L	0.00345743	-0.350162	0.145	0.183	1	Ionocytes
KIFC3	0.00353115	-3.28355	0.068	0.216	1	Ionocytes
POT1-AS1	0.00359587	0.909498	0.168	0.077	1	Ionocytes
MRPS6	0.00363159	-1.38717	0.468	0.373	1	Ionocytes
BIRC3	0.0036335	-1.34406	0.148	0.267	1	Ionocytes
SH2D2A	0.00366437	-4.23294	0.009	0.129	1	Ionocytes
ARL4D	0.00380212	-3.06369	0.289	0.132	1	Ionocytes
DDHD1	0.00386662	-2.27222	0.336	0.284	1	Ionocytes
NCF4	0.00388611	-5.73622	0.009	0.133	1	Ionocytes
SLC38A5	0.0038985	-4.70662	0.023	0.114	1	Ionocytes
AC131056.3	0.00408542	-1.28872	0.039	0.125	1	Ionocytes
HAVCR2	0.00417748	-5.95235	0.002	0.123	1	Ionocytes
IGFBP6	0.00435122	-0.493753	0.182	0.145	1	Ionocytes
HMGB2	0.00443626	-3.02533	0.318	0.376	1	Ionocytes
RP11-108K3.2	0.00448448	-4.12903	0.05	0.13	1	Ionocytes
ITM2C	0.00460213	-3.65452	0.405	0.292	1	Ionocytes
PNRC1	0.00461388	-3.32628	0.255	0.355	1	Ionocytes
EGOT	0.00507293	1.34811	0.116	0.101	1	Ionocytes
KLRD1	0.00532625	-7.18596	0.009	0.107	1	Ionocytes
BZW1	0.00534788	-2.58461	0.311	0.396	1	Ionocytes
IGFBP5	0.00549906	2.24633	0.534	0.365	1	Ionocytes
TRAF5	0.00566804	-2.57467	0.218	0.216	1	Ionocytes
RRM2	0.00572714	-3.88592	0.02	0.102	1	Ionocytes
OSTF1	0.00584229	-2.4204	0.3	0.367	1	Ionocytes
TK1	0.00593428	-3.59207	0.086	0.214	1	Ionocytes
RGS1	0.00593758	-6.97832	0.005	0.173	1	Ionocytes
PSORS1C2	0.00594966	-2.81531	0.284	0.174	1	Ionocytes
CPNE5	0.00595558	-0.402519	0.095	0.104	1	Ionocytes
CLDN25	0.00605035	5.27276	0.359	0.06	1	Ionocytes
ATP1A3	0.00609814	-0.950712	0.005	0.101	1	Ionocytes
PNP	0.00615731	-3.41365	0.161	0.268	1	Ionocytes
APOBR	0.00648733	-4.15022	0.018	0.153	1	Ionocytes
CD226	0.00671851	-3.50693	0.02	0.131	1	Ionocytes
GPR171	0.00690453	-2.57654	0.005	0.136	1	Ionocytes
TRIM9	0.0069113	0.495404	0.098	0.123	1	Ionocytes
ERP27	0.00699204	-3.52577	0.055	0.115	1	Ionocytes
KIF21B	0.00701695	-3.79455	0.009	0.127	1	Ionocytes
IL16	0.00703789	-3.39408	0.089	0.252	1	Ionocytes
CA2	0.00706088	-5.38207	0	0.109	1	Ionocytes
REL	0.00706501	-4.33565	0.282	0.343	1	Ionocytes
NCR3	0.00718666	-6.37999	0.002	0.139	1	Ionocytes
BEAN1	0.00722214	-3.23982	0.289	0.158	1	Ionocytes
FMNL3	0.0072599	-1.20389	0.075	0.128	1	Ionocytes
EHD1	0.00748065	-3.69315	0.177	0.252	1	Ionocytes
HLA-DQA1	0.00766786	-5.8809	0.023	0.134	1	Ionocytes
RP11-344P13.6	0.00770119	-2.36142	0.077	0.169	1	Ionocytes
FAM49B	0.00804536	-2.92638	0.216	0.331	1	Ionocytes
HUS1B	0.00805623	-3.9757	0.016	0.12	1	Ionocytes
LAX1	0.00817339	-4.69789	0.048	0.15	1	Ionocytes
CD2	0.00849656	-4.14227	0.009	0.152	1	Ionocytes
FLI1	0.00867312	-2.59037	0.032	0.135	1	Ionocytes
RP11-347P5.1	0.00883371	-3.70987	0.03	0.135	1	Ionocytes
SEC14L2	0.0089292	-3.58576	0.03	0.137	1	Ionocytes
CTD-3076O17.2	0.00900413	0.635442	0.145	0.083	1	Ionocytes
RP4-616B8.5	0.00902208	-3.84932	0.136	0.095	1	Ionocytes
HABP2	0.00904044	-3.38957	0.305	0.234	1	Ionocytes
CITED2	0.00910724	-3.07161	0.289	0.343	1	Ionocytes
FOSL1	0.00924952	-4.0506	0.007	0.103	1	Ionocytes
RP11-770J1.4	0.00929689	0.977479	0.15	0.088	1	Ionocytes
NAP1L6	0.00950648	1.33985	0.305	0.125	1	Ionocytes
FCGBP	0.00977752	-2.72169	0.059	0.154	1	Ionocytes
JCHAIN	2.06e-66	5.25976	1	0.063	6.18e-63	pDC
HERPUD1	3.86e-66	6.67365	1	0.372	1.16e-62	pDC
MZB1	3.87e-66	5.22419	1	0.097	1.16e-62	pDC
LILRB4	4.6e-66	4.9537	1	0.03	1.38e-62	pDC
IGKC	5.29e-66	4.84965	1	0.021	1.59e-62	pDC
DNASE1L3	6.54e-66	5.29089	0.99	0.047	1.96e-62	pDC
IRF8	1.09e-65	4.56705	1	0.03	3.28e-62	pDC
PPP1R14B	1.23e-65	6.48517	1	0.285	3.7e-62	pDC
PPP1R14A	2.25e-65	5.26824	0.99	0.036	6.75e-62	pDC
ITM2C	2.8e-65	5.59608	1	0.291	8.4e-62	pDC
TCF4	3.39e-65	6.86809	1	0.302	1.02e-61	pDC
PLEK	3.85e-65	4.23045	1	0.065	1.15e-61	pDC
PLD4	7.99e-65	4.70515	0.99	0.031	2.4e-61	pDC
SPIB	9.81e-65	4.6435	0.99	0.055	2.94e-61	pDC
PMEPA1	2.79e-64	4.67497	1	0.175	8.36e-61	pDC
IL3RA	2.83e-64	5.84309	0.99	0.112	8.49e-61	pDC
C1orf186	3.23e-64	4.64893	0.97	0.031	9.68e-61	pDC
IRF7	4.95e-64	6.97895	0.99	0.288	1.49e-60	pDC
FAM129C	5.2e-64	5.11732	0.98	0.094	1.56e-60	pDC
BCL11A	5.68e-64	6.42445	0.99	0.136	1.71e-60	pDC
RPL11	5.97e-64	4.38062	1	0.331	1.79e-60	pDC
IRF4	7.22e-64	4.87959	0.98	0.082	2.16e-60	pDC
LAIR1	1.07e-63	4.07813	0.99	0.135	3.2e-60	pDC
MPEG1	1.88e-63	4.16004	0.98	0.032	5.63e-60	pDC
CD74	1.93e-63	3.60013	1	0.275	5.78e-60	pDC
SLC7A5	2.16e-63	4.54352	0.98	0.14	6.49e-60	pDC
GZMB	3.3e-63	3.51673	0.99	0.119	9.89e-60	pDC
P2RX1	5.09e-63	4.3208	0.96	0.027	1.53e-59	pDC
TYROBP	5.16e-63	3.47166	1	0.072	1.55e-59	pDC
MS4A6A	6.27e-63	3.82641	0.98	0.031	1.88e-59	pDC
CYBB	6.3e-63	3.75005	0.99	0.046	1.89e-59	pDC
PHACTR1	9.49e-63	3.94313	0.99	0.079	2.85e-59	pDC
RPS23	1.18e-62	4.57443	0.99	0.348	3.55e-59	pDC
RPL10	1.3e-62	4.25777	1	0.312	3.89e-59	pDC
HLA-DPA1	1.59e-62	3.41713	1	0.22	4.78e-59	pDC
RPS2	2.1e-62	3.90804	1	0.302	6.3e-59	pDC
RNF122	2.19e-62	3.17376	0.96	0.069	6.57e-59	pDC
LILRB1	2.32e-62	3.74065	0.95	0.027	6.96e-59	pDC
SLC15A4	2.81e-62	7.01293	0.97	0.189	8.44e-59	pDC
PPP1R15A	3.22e-62	3.62986	1	0.322	9.67e-59	pDC
CPLX1	4.68e-62	5.23456	0.96	0.067	1.4e-58	pDC
THEMIS2	5.15e-62	3.99886	0.97	0.089	1.55e-58	pDC
PTPRE	1.32e-61	4.69854	0.99	0.161	3.97e-58	pDC
SLC35F3	1.35e-61	3.74043	0.96	0.031	4.04e-58	pDC
RPL19	1.37e-61	3.59818	1	0.33	4.12e-58	pDC
CSF2RB	1.41e-61	4.72843	0.97	0.024	4.24e-58	pDC
RPL32	1.48e-61	3.53953	1	0.312	4.45e-58	pDC
GPR183	1.54e-61	3.61016	0.98	0.153	4.62e-58	pDC
RPS3A	1.61e-61	4.96159	0.99	0.362	4.82e-58	pDC
HLA-DRA	1.69e-61	3.25136	1	0.246	5.08e-58	pDC
WNT10A	2.18e-61	4.32407	0.95	0.068	6.54e-58	pDC
RPL3	2.51e-61	3.93646	1	0.358	7.52e-58	pDC
HLA-DPB1	2.83e-61	3.38368	0.99	0.174	8.48e-58	pDC
CD83	3.62e-61	3.3575	0.98	0.096	1.08e-57	pDC
RPS4X	4.51e-61	3.61033	1	0.356	1.35e-57	pDC
SMIM3	4.91e-61	4.24487	0.97	0.125	1.47e-57	pDC
TNFRSF4	5.3e-61	2.9076	0.95	0.028	1.59e-57	pDC
CALCRL	5.78e-61	4.01894	0.95	0.066	1.73e-57	pDC
SERPINF1	6.1e-61	4.73945	1	0.24	1.83e-57	pDC
CSF1R	6.32e-61	2.52395	0.96	0.028	1.9e-57	pDC
RGS1	7.22e-61	3.07365	1	0.168	2.17e-57	pDC
PTPRO	7.83e-61	3.42432	0.94	0.042	2.35e-57	pDC
ALOX5AP	8.33e-61	2.91794	1	0.173	2.5e-57	pDC
RPL7A	1.02e-60	3.35809	1	0.388	3.07e-57	pDC
RPLP0	1.43e-60	2.90265	1	0.381	4.29e-57	pDC
ALDH1A1	1.78e-60	-3.91933	0	0.442	5.34e-57	pDC
FCER1A	2.41e-60	2.36468	0.95	0.029	7.22e-57	pDC
RPL13	2.48e-60	3.43082	1	0.302	7.44e-57	pDC
CD4	2.89e-60	4.93543	0.99	0.167	8.68e-57	pDC
BTK	3.14e-60	3.28744	0.95	0.024	9.41e-57	pDC
RPL37	3.4e-60	3.38836	1	0.349	1.02e-56	pDC
RPS27A	4.65e-60	3.29548	1	0.345	1.39e-56	pDC
CD68	5.36e-60	3.08464	0.99	0.126	1.61e-56	pDC
FCER1G	5.55e-60	2.78176	0.98	0.056	1.67e-56	pDC
SELL	6.53e-60	5.04147	0.97	0.118	1.96e-56	pDC
GTSE1	6.8e-60	1.70037	0.94	0.043	2.04e-56	pDC
PLAUR	8.33e-60	2.70109	0.98	0.099	2.5e-56	pDC
GPR65	9.29e-60	3.50046	0.96	0.126	2.79e-56	pDC
TRPM2	9.3e-60	3.20895	0.95	0.079	2.79e-56	pDC
OIP5	9.96e-60	3.04418	0.94	0.074	2.99e-56	pDC
HLA-DRB1	1.09e-59	3.15863	1	0.26	3.28e-56	pDC
BLK	1.2e-59	3.60895	0.96	0.092	3.6e-56	pDC
RPL39	1.27e-59	1.97765	1	0.351	3.8e-56	pDC
RP5-1171I10.5	1.58e-59	3.29747	0.98	0.152	4.75e-56	pDC
RPS12	1.74e-59	3.54299	0.99	0.331	5.23e-56	pDC
PRKCB	1.76e-59	4.39751	0.95	0.102	5.28e-56	pDC
RGS2	1.85e-59	3.93381	0.98	0.152	5.54e-56	pDC
RASSF2	3.03e-59	3.3961	0.96	0.123	9.08e-56	pDC
RPS14	3.24e-59	3.75872	0.98	0.357	9.71e-56	pDC
LY96	3.86e-59	4.10181	0.97	0.135	1.16e-55	pDC
JUND	3.91e-59	3.49829	0.99	0.359	1.17e-55	pDC
HLA-DQA1	3.92e-59	3.0794	0.99	0.129	1.18e-55	pDC
PERP	4.53e-59	-2.70416	0	0.467	1.36e-55	pDC
MAN1A1	5.58e-59	4.35198	0.98	0.208	1.67e-55	pDC
RASD1	5.83e-59	3.37694	0.96	0.113	1.75e-55	pDC
COLGALT2	5.93e-59	1.61998	0.94	0.115	1.78e-55	pDC
ANXA1	7.35e-59	-5.74549	0	0.44	2.21e-55	pDC
PARVG	9.9e-59	3.44195	0.97	0.148	2.97e-55	pDC
ANXA2	1e-58	-3.01058	0	0.476	3e-55	pDC
HVCN1	1.14e-58	4.06156	0.95	0.115	3.41e-55	pDC
RPPH1	1.33e-58	3.73977	0.96	0.157	3.98e-55	pDC
RPL18A	1.91e-58	2.67787	1	0.328	5.73e-55	pDC
IGFLR1	2.06e-58	3.009	0.95	0.13	6.18e-55	pDC
FGD2	2.24e-58	3.59067	0.96	0.139	6.72e-55	pDC
CXCR4	2.32e-58	3.14503	0.97	0.184	6.95e-55	pDC
RCSD1	2.57e-58	2.95606	0.96	0.136	7.7e-55	pDC
RPS15A	3.25e-58	2.68659	0.99	0.319	9.76e-55	pDC
CTSC	3.7e-58	4.1157	0.98	0.308	1.11e-54	pDC
S100A11	3.78e-58	-4.02432	0	0.47	1.14e-54	pDC
RPL30	3.98e-58	2.52547	1	0.338	1.19e-54	pDC
LGALS3	4.33e-58	-6.34907	0	0.418	1.3e-54	pDC
TNFRSF17	4.93e-58	3.75228	0.92	0.031	1.48e-54	pDC
XYLT1	5.18e-58	2.1197	0.94	0.099	1.55e-54	pDC
PLA2G4C	8.52e-58	1.38077	0.93	0.054	2.56e-54	pDC
HCK	8.69e-58	2.0828	0.95	0.039	2.61e-54	pDC
RPL35	1.45e-57	2.33636	0.98	0.361	4.34e-54	pDC
AP1S2	1.72e-57	3.2164	0.97	0.143	5.15e-54	pDC
NCKAP1L	1.73e-57	2.9328	0.95	0.127	5.2e-54	pDC
SLA2	1.97e-57	3.23589	0.96	0.117	5.92e-54	pDC
CD33	2.69e-57	0.915667	0.94	0.043	8.07e-54	pDC
MYBL2	5.66e-57	5.55609	0.94	0.038	1.7e-53	pDC
FXYD3	6.3e-57	-2.03127	0	0.467	1.89e-53	pDC
SLAMF7	9.63e-57	3.64922	0.95	0.112	2.89e-53	pDC
RPS27	1.04e-56	2.00308	0.99	0.284	3.13e-53	pDC
RAC2	1.12e-56	2.77057	0.99	0.175	3.35e-53	pDC
FERMT3	1.15e-56	3.30619	0.96	0.154	3.45e-53	pDC
AC137932.4	1.28e-56	1.63555	0.94	0.124	3.83e-53	pDC
SLPI	1.41e-56	-9.86885	0	0.243	4.24e-53	pDC
RPL21	1.45e-56	1.36719	0.99	0.358	4.35e-53	pDC
EEF1B2	2.38e-56	3.12682	0.97	0.375	7.15e-53	pDC
CD37	2.52e-56	2.71891	0.99	0.176	7.55e-53	pDC
FOS	3.22e-56	2.60972	0.99	0.321	9.65e-53	pDC
LIMD2	3.25e-56	2.72719	0.98	0.177	9.75e-53	pDC
RPS29	3.26e-56	1.81243	0.99	0.345	9.78e-53	pDC
CLECL1	3.79e-56	3.92707	0.94	0.052	1.14e-52	pDC
SKAP2	4.61e-56	3.45412	0.95	0.129	1.38e-52	pDC
RP11-203J24.8	5.07e-56	3.50147	0.92	0.079	1.52e-52	pDC
HIST1H1B	6.06e-56	2.13609	0.91	0.072	1.82e-52	pDC
RPL18	6.46e-56	2.43408	1	0.356	1.94e-52	pDC
HS3ST3B1	8.22e-56	3.83482	0.94	0.128	2.47e-52	pDC
RPS18	1.02e-55	2.54894	0.99	0.317	3.07e-52	pDC
RPL10A	1.14e-55	1.78354	0.98	0.365	3.41e-52	pDC
ATP1B1	1.2e-55	-4.05811	0	0.382	3.6e-52	pDC
SRGN	1.59e-55	2.36606	1	0.183	4.76e-52	pDC
NPC2	2.08e-55	4.03473	0.95	0.362	6.23e-52	pDC
SGK223	2.32e-55	2.63637	0.94	0.128	6.96e-52	pDC
LAPTM5	2.5e-55	2.33004	1	0.184	7.5e-52	pDC
GLIPR1	2.52e-55	2.89295	0.95	0.17	7.57e-52	pDC
SH2D3C	2.53e-55	2.39623	0.94	0.106	7.59e-52	pDC
ITGA4	2.82e-55	2.10564	0.97	0.156	8.45e-52	pDC
WFDC2	2.88e-55	-10.5854	0	0.24	8.63e-52	pDC
H3F3B	3.04e-55	2.46955	0.99	0.378	9.13e-52	pDC
GINS4	4.31e-55	1.41719	0.94	0.149	1.29e-51	pDC
AGR2	4.87e-55	-4.98961	0	0.429	1.46e-51	pDC
TGFB1	4.96e-55	2.90062	0.97	0.223	1.49e-51	pDC
MIR155HG	1.05e-54	2.53221	0.94	0.128	3.16e-51	pDC
CXCL2	1.12e-54	1.10013	0.95	0.085	3.36e-51	pDC
AQP3	1.23e-54	-6.51783	0	0.347	3.7e-51	pDC
IL10RA	2.28e-54	3.08632	0.96	0.134	6.84e-51	pDC
TPT1	2.95e-54	2.02804	0.99	0.343	8.86e-51	pDC
IFI27	3.05e-54	-4.26973	0	0.484	9.16e-51	pDC
FMNL1	4.26e-54	3.44746	0.95	0.171	1.28e-50	pDC
KRT8	7.06e-54	-3.59767	0	0.412	2.12e-50	pDC
RPS19	8.09e-54	2.38231	1	0.264	2.43e-50	pDC
CLIC3	8.14e-54	3.47851	0.97	0.147	2.44e-50	pDC
FAM105A	1.02e-53	3.36119	0.92	0.138	3.07e-50	pDC
CSTB	2.75e-53	-3.30617	0	0.441	8.25e-50	pDC
FPR1	3.2e-53	-4.17231	0.83	0.018	9.59e-50	pDC
HLA-DMB	3.43e-53	3.52206	0.93	0.191	1.03e-49	pDC
FMNL3	7.49e-53	2.48949	0.95	0.125	2.25e-49	pDC
ARHGAP15	1.4e-52	1.96626	0.94	0.143	4.2e-49	pDC
ENPP2	1.41e-52	3.45291	0.93	0.132	4.23e-49	pDC
SERPINB9	1.64e-52	3.31932	0.92	0.148	4.93e-49	pDC
LY9	1.65e-52	2.25358	0.93	0.13	4.94e-49	pDC
RPS3	2.34e-52	2.05923	1	0.301	7.01e-49	pDC
IGSF6	2.86e-52	1.18886	0.93	0.046	8.57e-49	pDC
KRT18	3.88e-52	-4.52824	0	0.382	1.16e-48	pDC
SMIM6	5.52e-52	2.53995	0.94	0.106	1.66e-48	pDC
CDKN1A	6.1e-52	3.25829	0.97	0.306	1.83e-48	pDC
IKZF1	6.48e-52	2.72554	0.94	0.169	1.94e-48	pDC
PDE4B	7.23e-52	3.32246	0.91	0.106	2.17e-48	pDC
SIT1	7.53e-52	1.42023	0.95	0.121	2.26e-48	pDC
HLA-DQB1	8.27e-52	2.84585	0.93	0.167	2.48e-48	pDC
LAMB1	1.02e-51	1.64357	0.92	0.162	3.05e-48	pDC
JUNB	1.07e-51	2.09536	1	0.329	3.2e-48	pDC
HCST	1.1e-51	2.09111	1	0.182	3.31e-48	pDC
PDE3B	1.54e-51	0.95877	0.94	0.123	4.62e-48	pDC
FOSB	1.63e-51	2.40863	0.96	0.315	4.88e-48	pDC
REL	1.88e-51	3.94434	0.98	0.34	5.65e-48	pDC
LTB	2.39e-51	2.22814	0.98	0.138	7.18e-48	pDC
ALDH3A1	2.58e-51	-6.86871	0	0.36	7.75e-48	pDC
EMILIN2	3.05e-51	1.71768	0.92	0.113	9.14e-48	pDC
ARL4C	3.11e-51	3.09493	0.94	0.201	9.32e-48	pDC
ADRA2B	3.66e-51	1.78885	0.9	0.059	1.1e-47	pDC
CFL1	4.32e-51	1.61146	0.99	0.34	1.3e-47	pDC
ZEB2	4.56e-51	2.42328	0.94	0.151	1.37e-47	pDC
KRT19	4.85e-51	-9.31088	0	0.243	1.46e-47	pDC
DOCK10	5.3e-51	1.66988	0.96	0.153	1.59e-47	pDC
RAB7B	5.45e-51	1.66223	0.9	0.086	1.64e-47	pDC
BTG2	8.04e-51	2.95884	0.98	0.304	2.41e-47	pDC
TSPAN1	8.19e-51	-3.68462	0	0.471	2.46e-47	pDC
TGFBI	1.15e-50	3.10277	0.9	0.07	3.45e-47	pDC
TNFSF13B	1.38e-50	2.15803	0.9	0.129	4.14e-47	pDC
ARID3A	1.69e-50	4.10625	0.93	0.112	5.07e-47	pDC
DUSP5	2.18e-50	3.05122	0.95	0.145	6.54e-47	pDC
CCDC50	2.51e-50	6.1659	0.93	0.32	7.52e-47	pDC
HIST1H1D	2.64e-50	1.83014	0.91	0.149	7.93e-47	pDC
TSPYL2	3.25e-50	3.0815	0.93	0.244	9.75e-47	pDC
RAB29	4.32e-50	1.4721	0.93	0.163	1.29e-46	pDC
ADCY7	8.13e-50	1.77418	0.94	0.127	2.44e-46	pDC
CCNL1	1.06e-49	1.98057	1	0.377	3.18e-46	pDC
APP	1.24e-49	5.58937	0.93	0.36	3.72e-46	pDC
CBFA2T3	1.25e-49	4.58591	0.92	0.057	3.74e-46	pDC
MTHFD2	1.33e-49	0.843247	0.94	0.176	4e-46	pDC
ADAM19	2.91e-49	3.67112	0.9	0.098	8.73e-46	pDC
SP140	4.32e-49	0.284113	0.94	0.155	1.3e-45	pDC
FAM26F	5.41e-49	2.2737	0.92	0.146	1.62e-45	pDC
TACSTD2	1.01e-48	-5.38304	0	0.356	3.04e-45	pDC
TMSB10	1.03e-48	0.589642	0.99	0.357	3.08e-45	pDC
LDLRAD4	1.07e-48	4.99352	0.92	0.346	3.22e-45	pDC
ITGAX	2.24e-48	-4.79365	0.84	0.063	6.73e-45	pDC
STAT4	2.58e-48	0.921126	0.92	0.135	7.74e-45	pDC
JAML	2.61e-48	1.81928	0.95	0.16	7.83e-45	pDC
S100A6	2.96e-48	-3.7401	0.03	0.464	8.88e-45	pDC
TYW1B	3.82e-48	1.22015	0.9	0.146	1.15e-44	pDC
ADA	3.95e-48	3.79604	0.89	0.129	1.18e-44	pDC
RPLP1	4.04e-48	0.618684	1	0.273	1.21e-44	pDC
NFKBIA	5.5e-48	1.2732	0.99	0.27	1.65e-44	pDC
PPP1R18	5.53e-48	0.990405	0.97	0.178	1.66e-44	pDC
PRDX1	5.67e-48	-3.9281	0	0.457	1.7e-44	pDC
A2M	7.37e-48	-2.54116	0.8	0.056	2.21e-44	pDC
GZMH	8.33e-48	0.460687	0.92	0.095	2.5e-44	pDC
HLA-B	1.82e-47	1.9027	1	0.346	5.46e-44	pDC
RPSA	2.87e-47	1.14682	0.98	0.35	8.62e-44	pDC
PAG1	3.11e-47	2.62548	0.91	0.172	9.34e-44	pDC
C3AR1	3.13e-47	-4.63596	0.83	0.077	9.39e-44	pDC
IFI6	3.74e-47	-5.52326	0.01	0.446	1.12e-43	pDC
STMN1	6.57e-47	3.84119	0.91	0.215	1.97e-43	pDC
CAPG	7.98e-47	1.84796	0.97	0.3	2.39e-43	pDC
ELF3	8.78e-47	-4.66756	0	0.398	2.64e-43	pDC
HBEGF	8.83e-47	0.356387	0.92	0.095	2.65e-43	pDC
DBN1	1.1e-46	1.08366	0.91	0.16	3.29e-43	pDC
MGAT4A	1.96e-46	1.81567	0.96	0.228	5.89e-43	pDC
GMFG	3.46e-46	1.39985	0.97	0.179	1.04e-42	pDC
CD53	4.77e-46	1.36288	0.97	0.177	1.43e-42	pDC
PPP1R16B	4.83e-46	2.79136	0.91	0.157	1.45e-42	pDC
IFIT2	8.25e-46	2.49613	0.93	0.219	2.47e-42	pDC
IFRD1	1.22e-45	4.00827	0.99	0.307	3.67e-42	pDC
PRF1	1.52e-45	-0.315129	0.9	0.108	4.57e-42	pDC
CXCR3	2.52e-45	3.7675	0.9	0.105	7.56e-42	pDC
KLF4	2.66e-45	0.763762	0.97	0.248	7.99e-42	pDC
EMP3	2.71e-45	1.32923	0.97	0.192	8.14e-42	pDC
PVRL1	3.37e-45	3.09258	0.92	0.129	1.01e-41	pDC
CLU	3.59e-45	-5.95724	0	0.368	1.08e-41	pDC
CNTD2	3.73e-45	1.14599	0.77	0.081	1.12e-41	pDC
ALOX5	5.23e-45	-4.1818	0.68	0.077	1.57e-41	pDC
RP6-91H8.3	8.59e-45	-4.18836	0.8	0.045	2.58e-41	pDC
ZFP28	1.03e-44	-1.03052	0.77	0.104	3.1e-41	pDC
CD24	1.82e-44	-3.77049	0	0.475	5.46e-41	pDC
2020-09-06	1.91e-44	1.82766	0.93	0.221	5.72e-41	pDC
CD300A	2.77e-44	2.53564	0.88	0.07	8.31e-41	pDC
MUC16	4.22e-44	-4.8278	0	0.368	1.27e-40	pDC
RAD54L	4.24e-44	-3.8466	0.75	0.037	1.27e-40	pDC
AKAP5	4.42e-44	0.258757	0.85	0.11	1.33e-40	pDC
RHOF	4.49e-44	1.11755	0.89	0.173	1.35e-40	pDC
ID2	4.54e-44	1.90701	0.95	0.259	1.36e-40	pDC
PTGS1	5.3e-44	-4.16219	0.81	0.019	1.59e-40	pDC
TACC1	5.45e-44	2.88097	0.9	0.268	1.63e-40	pDC
MT-ND5	6.09e-44	-4.37434	0.05	0.373	1.83e-40	pDC
FSCN1	7.11e-44	1.68882	0.85	0.096	2.13e-40	pDC
RP11-158M2.3	1.12e-43	-4.32922	0.74	0.099	3.35e-40	pDC
DPYSL2	1.35e-43	3.93895	0.89	0.119	4.04e-40	pDC
TUBB	2.4e-43	1.98874	0.98	0.349	7.2e-40	pDC
CYTH4	2.95e-43	3.33741	0.9	0.126	8.85e-40	pDC
CD84	5.11e-43	0.337264	0.94	0.15	1.53e-39	pDC
ZNF490	8.29e-43	-0.842222	0.02	0.163	2.49e-39	pDC
CISH	8.47e-43	0.66618	0.87	0.157	2.54e-39	pDC
SLC35G5	8.88e-43	2.33244	0.77	0.066	2.67e-39	pDC
CCDC88A	8.97e-43	4.38843	0.9	0.154	2.69e-39	pDC
GSTP1	1.02e-42	-3.24715	0.01	0.474	3.05e-39	pDC
SLC44A4	3.14e-42	-1.82064	0	0.422	9.42e-39	pDC
SNHG7	3.6e-42	3.99077	0.93	0.325	1.08e-38	pDC
CORO1A	5.25e-42	1.33946	0.97	0.187	1.57e-38	pDC
CHMP1B	6.34e-42	3.06239	0.97	0.359	1.9e-38	pDC
ATP1B3	1.22e-41	1.96031	0.94	0.297	3.65e-38	pDC
RP11-217B1.2	1.25e-41	0.441551	0.02	0.141	3.76e-38	pDC
CMTM3	3.07e-41	1.36902	0.89	0.165	9.22e-38	pDC
DUSP2	3.71e-41	1.39409	0.9	0.172	1.11e-37	pDC
PALD1	3.82e-41	4.60788	0.82	0.027	1.15e-37	pDC
CD9	4.2e-41	-3.89333	0.05	0.412	1.26e-37	pDC
LSP1	4.26e-41	1.26516	0.93	0.279	1.28e-37	pDC
RP11-141B14.1	5.05e-41	-1.50028	0.88	0.16	1.51e-37	pDC
PRSS23	6.09e-41	-5.61956	0	0.315	1.83e-37	pDC
NFKBID	6.44e-41	2.82302	0.87	0.136	1.93e-37	pDC
MT-CO3	6.52e-41	-2.29888	0.09	0.367	1.96e-37	pDC
NQO1	6.55e-41	-3.0656	0	0.415	1.97e-37	pDC
MUC4	6.72e-41	-4.40127	0	0.36	2.02e-37	pDC
TMSB4X	8.79e-41	1.49201	1	0.285	2.64e-37	pDC
PIGR	9.33e-41	-6.71778	0	0.363	2.8e-37	pDC
SPHK1	9.36e-41	0.453391	0.85	0.153	2.81e-37	pDC
CCL3	1.09e-40	0.294534	0.79	0.118	3.27e-37	pDC
APBB1IP	1.48e-40	1.66188	0.9	0.172	4.43e-37	pDC
TRIM61	1.81e-40	3.45835	0.86	0.044	5.43e-37	pDC
SOCS1	1.82e-40	0.373239	0.79	0.19	5.46e-37	pDC
LCP1	2.37e-40	0.829275	0.97	0.19	7.1e-37	pDC
APOBR	2.53e-40	-5.01199	0.02	0.152	7.58e-37	pDC
TRAF3IP3	3.84e-40	0.54571	0.92	0.154	1.15e-36	pDC
FCHO1	6.95e-40	1.40098	0.87	0.124	2.09e-36	pDC
MEF2C	7.44e-40	5.08449	0.85	0.14	2.23e-36	pDC
KRT5	7.8e-40	1.89421	0.76	0.05	2.34e-36	pDC
MAPRE2	8.08e-40	1.8633	0.89	0.163	2.43e-36	pDC
CH17-264L24.1	1.54e-39	1.76185	0.74	0.103	4.62e-36	pDC
MNDA	1.58e-39	-3.70126	0.77	0.036	4.73e-36	pDC
CXCL17	1.95e-39	-6.35512	0	0.303	5.86e-36	pDC
SDS	2.01e-39	-5.11569	0.55	0.033	6.03e-36	pDC
CD70	2.05e-39	0.59508	0.68	0.075	6.14e-36	pDC
CERK	2.29e-39	0.804185	0.89	0.166	6.88e-36	pDC
DYNLT1	2.92e-39	-3.3642	0	0.439	8.75e-36	pDC
STON1	3.02e-39	0.842045	0.04	0.146	9.06e-36	pDC
ARL6IP5	3.51e-39	-0.525281	0.93	0.386	1.05e-35	pDC
MGC16275	4.46e-39	0.875817	0.71	0.093	1.34e-35	pDC
ERN1	4.75e-39	4.16016	0.81	0.241	1.43e-35	pDC
GSTA1	5.22e-39	-5.21679	0	0.409	1.56e-35	pDC
GADD45B	6.27e-39	1.47484	0.9	0.299	1.88e-35	pDC
GRN	6.73e-39	0.774752	0.91	0.259	2.02e-35	pDC
CD44	7.27e-39	-1.69407	0.98	0.24	2.18e-35	pDC
CRYM	9.5e-39	1.52628	0.91	0.263	2.85e-35	pDC
MARCKS	1.19e-38	-3.88739	0.02	0.396	3.57e-35	pDC
PRDX5	1.62e-38	-3.82134	0	0.481	4.87e-35	pDC
HOXB4	1.76e-38	1.73138	0.84	0.089	5.27e-35	pDC
ST3GAL5	2.19e-38	2.04221	0.85	0.154	6.56e-35	pDC
TMEM163	2.77e-38	-3.7522	0.76	0.044	8.32e-35	pDC
CYP4B1	2.9e-38	-3.65324	0	0.42	8.7e-35	pDC
TM6SF1	4.97e-38	1.07062	0.78	0.036	1.49e-34	pDC
CCR7	5.26e-38	2.30706	0.72	0.068	1.58e-34	pDC
RP11-297N6.4	5.51e-38	-0.408033	0.82	0.189	1.65e-34	pDC
LMO7	7.07e-38	-5.25466	0.01	0.36	2.12e-34	pDC
NRP1	7.38e-38	3.41103	0.86	0.083	2.21e-34	pDC
NFKBIZ	1.01e-37	0.548618	0.91	0.314	3.02e-34	pDC
ADH7	1.58e-37	-3.51602	0	0.387	4.75e-34	pDC
ZFP36	1.91e-37	2.58221	0.92	0.321	5.74e-34	pDC
VIM	2.49e-37	1.70523	0.93	0.276	7.46e-34	pDC
P2RX5	2.51e-37	-2.41456	0.05	0.11	7.52e-34	pDC
HLA-DRB5	3.06e-37	1.6714	0.89	0.287	9.19e-34	pDC
CD59	5.4e-37	-1.96032	0	0.467	1.62e-33	pDC
MYO1G	6.04e-37	0.813631	0.9	0.155	1.81e-33	pDC
KDM6B	8.14e-37	3.58007	0.91	0.335	2.44e-33	pDC
ALOX15	8.53e-37	-2.9577	0	0.427	2.56e-33	pDC
CCRL2	8.63e-37	-3.31838	0.75	0.141	2.59e-33	pDC
HLA-DOA	1.49e-36	1.88171	0.84	0.076	4.48e-33	pDC
CCDC85B	2e-36	0.398077	0.91	0.344	5.99e-33	pDC
CES1	2.41e-36	-6.07451	0	0.413	7.23e-33	pDC
S100A10	2.82e-36	-2.99873	0.08	0.399	8.45e-33	pDC
ACSL4	3.94e-36	-0.324841	0.92	0.212	1.18e-32	pDC
DHRS9	4.67e-36	-2.10524	0	0.392	1.4e-32	pDC
CHST9	5.43e-36	-2.02747	0	0.43	1.63e-32	pDC
ZNF410	5.46e-36	-2.00086	0.04	0.134	1.64e-32	pDC
CAPS	7.24e-36	-5.80883	0	0.493	2.17e-32	pDC
PMAIP1	9.84e-36	0.739615	0.9	0.293	2.95e-32	pDC
SHISA8	1.01e-35	-4.8894	0.5	0.045	3.02e-32	pDC
NKG7	1.07e-35	-0.507718	0.84	0.158	3.21e-32	pDC
LMOD3	1.26e-35	-1.11516	0.03	0.133	3.78e-32	pDC
GPR34	2.05e-35	-5.02263	0.38	0.118	6.15e-32	pDC
ARHGAP22	2.22e-35	-4.42925	0.71	0.082	6.66e-32	pDC
SASH3	2.36e-35	1.5225	0.85	0.157	7.09e-32	pDC
HOXB-AS1	2.39e-35	-1.17659	0.91	0.203	7.16e-32	pDC
NDRG1	2.42e-35	1.96929	0.87	0.203	7.26e-32	pDC
RSPH1	3.26e-35	-3.15458	0	0.484	9.79e-32	pDC
TMC5	3.36e-35	-2.04033	0	0.392	1.01e-31	pDC
SIGLEC10	3.52e-35	-3.14359	0.76	0.073	1.06e-31	pDC
LILRA5	3.88e-35	3.5806	0.83	0.02	1.16e-31	pDC
AC006129.2	4.01e-35	-3.58581	0.05	0.12	1.2e-31	pDC
NPC1	4.17e-35	1.56136	0.87	0.201	1.25e-31	pDC
RP11-166P13.4	4.53e-35	-2.67909	0.8	0.137	1.36e-31	pDC
RASGRP2	4.71e-35	3.45222	0.81	0.122	1.41e-31	pDC
PSCA	5.73e-35	-7.19113	0	0.313	1.72e-31	pDC
NR4A3	5.76e-35	3.93714	0.81	0.13	1.73e-31	pDC
TSPAN6	5.98e-35	-2.11544	0	0.41	1.79e-31	pDC
LPXN	9.14e-35	0.771803	0.89	0.172	2.74e-31	pDC
CHI3L1	9.47e-35	-3.87571	0.38	0.07	2.84e-31	pDC
PROM1	1.32e-34	-2.63644	0	0.417	3.97e-31	pDC
SOCS3	1.35e-34	1.59272	0.87	0.248	4.05e-31	pDC
IER2	1.41e-34	0.868628	0.93	0.338	4.24e-31	pDC
FAM101B	2.21e-34	1.39634	0.83	0.128	6.62e-31	pDC
NR3C1	2.42e-34	4.9869	0.87	0.359	7.27e-31	pDC
RNF166	2.44e-34	1.99895	0.81	0.208	7.32e-31	pDC
ATPIF1	2.65e-34	-2.17063	0.03	0.451	7.94e-31	pDC
CYTIP	3.25e-34	-0.332911	0.92	0.168	9.75e-31	pDC
ODC1	3.48e-34	2.51802	0.9	0.362	1.04e-30	pDC
PFN1	3.95e-34	1.61831	0.95	0.339	1.18e-30	pDC
CLDN4	4.42e-34	-5.60533	0	0.334	1.33e-30	pDC
SLC38A2	4.81e-34	1.14136	0.91	0.299	1.44e-30	pDC
PLXDC2	5.56e-34	0.345484	0.82	0.084	1.67e-30	pDC
KLHL11	6.49e-34	-2.01534	0.05	0.152	1.95e-30	pDC
LST1	6.87e-34	0.41254	0.83	0.129	2.06e-30	pDC
PPM1N	7.32e-34	-4.4418	0.78	0.122	2.2e-30	pDC
BASP1	8.11e-34	-3.04679	0.01	0.452	2.43e-30	pDC
ICAM5	8.58e-34	1.11857	0.67	0.077	2.58e-30	pDC
BUB1B	8.6e-34	1.03518	0.72	0.093	2.58e-30	pDC
MT-ND2	9.69e-34	-1.31411	0.07	0.394	2.91e-30	pDC
OAS1	1.08e-33	1.55675	0.91	0.29	3.23e-30	pDC
EGR2	1.22e-33	-4.72026	0.51	0.124	3.65e-30	pDC
MAD2L2	1.28e-33	2.93004	0.85	0.181	3.84e-30	pDC
MALT1	1.32e-33	3.52931	0.74	0.218	3.95e-30	pDC
SELPLG	1.38e-33	3.55498	0.75	0.159	4.15e-30	pDC
C11orf96	1.55e-33	1.19613	0.69	0.068	4.66e-30	pDC
GAMT	1.89e-33	0.805354	0.06	0.113	5.67e-30	pDC
EVI2B	2.09e-33	0.596648	0.86	0.151	6.26e-30	pDC
ITGB2-AS1	2.12e-33	-4.22231	0.74	0.1	6.35e-30	pDC
CCL4	2.27e-33	0.427777	0.76	0.15	6.82e-30	pDC
RINL	2.61e-33	-1.87663	0.77	0.162	7.84e-30	pDC
GPR171	3.11e-33	-0.648182	0.71	0.132	9.34e-30	pDC
PTPN22	4.09e-33	-1.03696	0.88	0.163	1.23e-29	pDC
RP11-796E2.4	5.04e-33	-5.06406	0.02	0.173	1.51e-29	pDC
HMHA1	5.22e-33	-2.13811	0.81	0.165	1.57e-29	pDC
ADCY3	5.55e-33	2.02046	0.78	0.164	1.67e-29	pDC
RP3-477O4.14	5.71e-33	2.99359	0.82	0.06	1.71e-29	pDC
ATP6V1G2	6.13e-33	-3.53768	0.68	0.075	1.84e-29	pDC
ZBP1	7.96e-33	-4.48481	0.02	0.117	2.39e-29	pDC
RP11-31F15.2	8.13e-33	-4.08541	0.59	0.104	2.44e-29	pDC
MYADM	1.02e-32	2.26086	0.87	0.311	3.07e-29	pDC
S100B	1.03e-32	-4.4552	0.66	0.08	3.1e-29	pDC
FAM159A	1.18e-32	1.48716	0.74	0.025	3.55e-29	pDC
BANK1	1.19e-32	-0.268732	0.12	0.151	3.58e-29	pDC
RP11-160E2.6	1.21e-32	1.34971	0.86	0.199	3.64e-29	pDC
RP11-252A24.3	1.45e-32	0.870518	0.59	0.152	4.35e-29	pDC
RP11-686O6.1	1.53e-32	2.13584	0.65	0.064	4.59e-29	pDC
SCN1B	1.94e-32	0.988566	0.75	0.149	5.82e-29	pDC
TIMP2	2.32e-32	-1.80961	0.8	0.128	6.96e-29	pDC
ITGB2	2.61e-32	0.313031	0.81	0.168	7.82e-29	pDC
TRAF1	2.69e-32	0.49202	0.1	0.139	8.06e-29	pDC
TAGAP	2.88e-32	-0.390204	0.8	0.164	8.64e-29	pDC
C20orf85	3.38e-32	-3.77984	0	0.475	1.01e-28	pDC
ABCA13	4.84e-32	-4.28354	0	0.39	1.45e-28	pDC
LINC00324	4.96e-32	-3.61608	0.04	0.126	1.49e-28	pDC
MMP9	5.22e-32	-4.41421	0.59	0.019	1.57e-28	pDC
ARHGEF6	6.01e-32	0.252503	0.91	0.205	1.8e-28	pDC
IGFBP2	6.43e-32	-3.0067	0	0.466	1.93e-28	pDC
TPPP3	6.65e-32	-3.42601	0	0.464	2e-28	pDC
SNTN	6.69e-32	-3.28877	0	0.442	2.01e-28	pDC
HLA-DMA	7.56e-32	2.51701	0.83	0.268	2.27e-28	pDC
CD5	9.15e-32	-4.29506	0.03	0.108	2.74e-28	pDC
NPPC	1.06e-31	0.428166	0.18	0.037	3.18e-28	pDC
TSC22D3	1.11e-31	0.429974	0.85	0.305	3.34e-28	pDC
CHI3L2	1.15e-31	-4.88092	0.26	0.105	3.44e-28	pDC
MDK	1.19e-31	-3.77887	0.02	0.35	3.58e-28	pDC
MORN2	1.24e-31	-3.20811	0	0.448	3.73e-28	pDC
S1PR3	1.24e-31	-4.56229	0.23	0.105	3.73e-28	pDC
GLS	1.33e-31	0.600182	0.88	0.275	3.98e-28	pDC
NINJ1	1.45e-31	2.23753	0.85	0.242	4.36e-28	pDC
RP11-348N5.7	1.57e-31	1.19452	0.02	0.119	4.71e-28	pDC
LRRC2	1.88e-31	-4.77197	0.45	0.111	5.63e-28	pDC
CELF2	2.22e-31	0.381182	0.91	0.228	6.65e-28	pDC
IL21R	2.25e-31	0.982135	0.8	0.07	6.74e-28	pDC
RAPGEF6	2.31e-31	-1.60556	0.81	0.185	6.92e-28	pDC
NUSAP1	2.36e-31	1.667	0.74	0.092	7.08e-28	pDC
HPGDS	2.78e-31	-3.23345	0.21	0.12	8.35e-28	pDC
PIK3CG	2.98e-31	2.28899	0.83	0.125	8.95e-28	pDC
ACTB	4.38e-31	-2.59495	0.97	0.273	1.31e-27	pDC
ANGPTL6	4.43e-31	1.10883	0.7	0.081	1.33e-27	pDC
ENTPD1	5.52e-31	0.578076	0.88	0.187	1.66e-27	pDC
IFITM3	5.59e-31	-4.66904	0.01	0.357	1.68e-27	pDC
CP	5.74e-31	-5.74329	0	0.329	1.72e-27	pDC
DUSP6	5.77e-31	0.313084	0.95	0.246	1.73e-27	pDC
IFT57	5.86e-31	-2.36683	0.03	0.459	1.76e-27	pDC
SLC2A6	5.86e-31	2.46011	0.82	0.167	1.76e-27	pDC
ADH1C	6.53e-31	-6.92911	0	0.303	1.96e-27	pDC
RASSF1	6.68e-31	-0.7871	0.91	0.203	2e-27	pDC
TACC3	7.22e-31	-1.53325	0.09	0.134	2.17e-27	pDC
SRSF7	7.37e-31	1.41821	0.93	0.358	2.21e-27	pDC
CCDC146	7.63e-31	-1.94805	0.02	0.455	2.29e-27	pDC
LGALS2	8.07e-31	-4.11001	0.71	0.123	2.42e-27	pDC
PIFO	8.45e-31	-2.66654	0	0.467	2.54e-27	pDC
MYO1F	8.84e-31	-0.657382	0.9	0.179	2.65e-27	pDC
HLA-DQB2	8.98e-31	0.292222	0.7	0.036	2.69e-27	pDC
HAL	9.25e-31	-3.76475	0.7	0.072	2.77e-27	pDC
LILRB2	9.83e-31	3.38231	0.8	0.022	2.95e-27	pDC
IL12RB1	1.1e-30	-2.3313	0.05	0.122	3.31e-27	pDC
LINC00926	1.15e-30	-4.73686	0.01	0.107	3.44e-27	pDC
CENPW	1.24e-30	-0.734487	0.08	0.146	3.71e-27	pDC
EVI2A	1.44e-30	1.3102	0.83	0.134	4.33e-27	pDC
CCDC170	1.46e-30	-2.21674	0	0.457	4.38e-27	pDC
FCMR	2.04e-30	-2.88017	0.56	0.147	6.12e-27	pDC
FAM111B	2.07e-30	1.23691	0.56	0.049	6.21e-27	pDC
C5orf49	2.24e-30	-2.26917	0	0.442	6.71e-27	pDC
SNX10	2.3e-30	0.654494	0.84	0.147	6.91e-27	pDC
PTPRC	2.37e-30	-0.450555	0.92	0.185	7.12e-27	pDC
SYK	3.7e-30	3.84231	0.79	0.211	1.11e-26	pDC
SERTAD1	6.3e-30	-0.445026	0.85	0.31	1.89e-26	pDC
CYFIP2	6.59e-30	2.96451	0.87	0.279	1.98e-26	pDC
RAB32	6.67e-30	-3.70547	0.49	0.124	2e-26	pDC
C9orf116	7.2e-30	-2.58693	0	0.432	2.16e-26	pDC
LRRIQ1	7.52e-30	-2.43046	0	0.442	2.26e-26	pDC
CHST11	9.24e-30	0.926335	0.84	0.206	2.77e-26	pDC
RGS19	1.04e-29	0.576122	0.82	0.206	3.12e-26	pDC
CCDC168	1.1e-29	1.37923	0.03	0.106	3.29e-26	pDC
RP11-338I21.1	1.16e-29	1.0277	0.02	0.115	3.49e-26	pDC
SAMSN1	1.18e-29	-5.7555	0.25	0.152	3.55e-26	pDC
SOWAHD	2.03e-29	1.45339	0.02	0.101	6.09e-26	pDC
JUN	2.41e-29	0.268736	0.89	0.346	7.22e-26	pDC
C11orf88	2.47e-29	-2.91678	0	0.421	7.4e-26	pDC
NDRG2	2.47e-29	-4.42464	0.03	0.36	7.42e-26	pDC
RP4-671O14.7	2.99e-29	3.60879	0.12	0.072	8.96e-26	pDC
ITGB7	3.34e-29	-2.11967	0.8	0.178	1e-25	pDC
DNAH5	3.54e-29	-4.69243	0.01	0.412	1.06e-25	pDC
KLF5	4.06e-29	-3.11453	0.01	0.357	1.22e-25	pDC
CALD1	4.49e-29	-4.23262	0.21	0.106	1.35e-25	pDC
LRMP	4.93e-29	1.89421	0.78	0.145	1.48e-25	pDC
ITPR2	5.48e-29	1.29864	0.68	0.154	1.64e-25	pDC
RNU11	6.14e-29	2.08058	0.08	0.104	1.84e-25	pDC
CD69	6.42e-29	-2.12985	0.57	0.173	1.93e-25	pDC
CAPSL	6.59e-29	-2.52946	0	0.435	1.98e-25	pDC
ISG15	6.6e-29	1.48946	0.92	0.389	1.98e-25	pDC
CTD-3252C9.4	6.69e-29	1.54215	0.91	0.25	2.01e-25	pDC
CFP	7.73e-29	-4.42234	0.08	0.143	2.32e-25	pDC
TTN	8.04e-29	-4.11779	0.7	0.085	2.41e-25	pDC
DNAAF1	8.22e-29	-3.19768	0	0.441	2.46e-25	pDC
FAM229B	9.32e-29	-1.91174	0	0.419	2.8e-25	pDC
ZMYND10	9.64e-29	-2.31876	0	0.455	2.89e-25	pDC
ANKUB1	9.99e-29	-2.92589	0	0.42	3e-25	pDC
IGFBP3	1.13e-28	-1.90145	0.09	0.172	3.38e-25	pDC
RGS16	1.36e-28	-3.57592	0.09	0.116	4.07e-25	pDC
ABHD1	1.37e-28	-4.62835	0	0.126	4.11e-25	pDC
GCLC	1.4e-28	-2.88755	0.03	0.38	4.19e-25	pDC
FLNA	1.58e-28	-0.752534	0.76	0.198	4.75e-25	pDC
C10orf128	1.76e-28	-5.29604	0.26	0.127	5.29e-25	pDC
LY86	1.87e-28	-1.75223	0.68	0.047	5.61e-25	pDC
RALA	2.36e-28	2.56526	0.9	0.282	7.07e-25	pDC
ETS1	3.25e-28	1.01346	0.86	0.164	9.74e-25	pDC
ZNF92	3.43e-28	-0.924618	0.78	0.174	1.03e-24	pDC
OPN3	3.47e-28	5.34727	0.8	0.168	1.04e-24	pDC
ODF3B	3.75e-28	-2.18705	0	0.436	1.13e-24	pDC
RP11-295M3.4	4.12e-28	-2.85744	0	0.423	1.24e-24	pDC
SLC23A3	4.61e-28	-4.17497	0.54	0.061	1.38e-24	pDC
SDPR	4.63e-28	-2.57332	0.27	0.093	1.39e-24	pDC
GLUL	5.01e-28	-3.90425	0.05	0.382	1.5e-24	pDC
ERICH3	5.55e-28	-2.79007	0	0.429	1.67e-24	pDC
ADGRF1	5.84e-28	-3.74496	0	0.357	1.75e-24	pDC
PIGB	6.57e-28	1.2312	0.8	0.167	1.97e-24	pDC
DMKN	7.78e-28	-1.57853	0	0.42	2.33e-24	pDC
TMEM190	8.24e-28	-5.29866	0	0.405	2.47e-24	pDC
YPEL5	1.94e-27	0.908176	0.84	0.401	5.81e-24	pDC
C12orf57	2.27e-27	2.2896	0.88	0.363	6.82e-24	pDC
METTL12	2.61e-27	-1.11909	0.74	0.184	7.84e-24	pDC
KLF6	2.84e-27	1.2055	0.93	0.344	8.51e-24	pDC
RP11-356K23.1	3.24e-27	-4.81848	0	0.423	9.72e-24	pDC
DNALI1	3.63e-27	-2.11857	0	0.436	1.09e-23	pDC
IRF1	3.7e-27	1.18122	0.9	0.357	1.11e-23	pDC
ID1	3.78e-27	-0.563982	0.72	0.191	1.13e-23	pDC
IFIT3	4.12e-27	-3.42299	0.05	0.31	1.24e-23	pDC
HYDIN	4.12e-27	-2.43526	0	0.415	1.24e-23	pDC
RRAD	4.87e-27	-4.24146	0	0.416	1.46e-23	pDC
TMEM156	4.97e-27	-3.98888	0.09	0.109	1.49e-23	pDC
C1orf194	5.55e-27	-2.29829	0	0.434	1.66e-23	pDC
FAM49B	5.83e-27	2.56406	0.78	0.328	1.75e-23	pDC
SLC38A5	7.28e-27	1.43869	0.08	0.113	2.18e-23	pDC
CCDC80	8.31e-27	-4.60334	0	0.353	2.49e-23	pDC
SLC8A1	1.01e-26	-3.12549	0.73	0.026	3.04e-23	pDC
DNLZ	1.21e-26	1.64441	0.77	0.137	3.64e-23	pDC
CH17-373J23.1	1.23e-26	0.796779	0.78	0.107	3.68e-23	pDC
KLRF1	1.24e-26	1.71552	0.07	0.137	3.71e-23	pDC
DRC3	1.39e-26	-1.928	0	0.421	4.17e-23	pDC
CDHR3	1.45e-26	-2.9287	0	0.416	4.35e-23	pDC
CCDC17	1.48e-26	-2.69467	0	0.413	4.45e-23	pDC
C9orf24	1.52e-26	-3.84251	0	0.477	4.56e-23	pDC
FPR3	1.56e-26	-4.75755	0.66	0.021	4.69e-23	pDC
NLRC3	1.67e-26	-5.68658	0.02	0.131	5.01e-23	pDC
SH3BGRL3	1.72e-26	-0.431252	0.9	0.276	5.17e-23	pDC
MT-ND4L	1.84e-26	-2.70805	0.06	0.373	5.53e-23	pDC
MUC1	1.85e-26	-8.79924	0	0.26	5.54e-23	pDC
TFRC	1.87e-26	2.15444	0.86	0.292	5.61e-23	pDC
FAM183A	1.88e-26	-2.34055	0	0.427	5.63e-23	pDC
FAM81B	2.38e-26	-1.99491	0	0.429	7.14e-23	pDC
C1orf162	3.11e-26	-0.518658	0.8	0.133	9.32e-23	pDC
ROPN1L	3.65e-26	-2.52315	0	0.417	1.09e-22	pDC
INPP5D	3.84e-26	0.912959	0.86	0.182	1.15e-22	pDC
RP11-1143G9.4	3.87e-26	-5.42662	0.02	0.11	1.16e-22	pDC
FABP5	4.2e-26	-0.845405	0.89	0.272	1.26e-22	pDC
BCL2A1	4.68e-26	1.40746	0.76	0.121	1.4e-22	pDC
IKZF3	6.11e-26	-0.851006	0.22	0.154	1.83e-22	pDC
CXCL3	6.14e-26	-5.33302	0.21	0.08	1.84e-22	pDC
PEA15	7.3e-26	1.18462	0.81	0.194	2.19e-22	pDC
SLC16A1	8.78e-26	-2.73083	0.04	0.147	2.63e-22	pDC
RFX3	9.27e-26	-2.00234	0.01	0.416	2.78e-22	pDC
CETN2	9.86e-26	-2.13178	0	0.443	2.96e-22	pDC
CX3CR1	1.03e-25	1.50442	0.72	0.045	3.09e-22	pDC
SPATA18	1.1e-25	-1.70715	0	0.41	3.3e-22	pDC
DUSP1	1.15e-25	0.461038	0.91	0.34	3.45e-22	pDC
PCED1B	1.3e-25	1.45565	0.11	0.153	3.91e-22	pDC
CTC-425F1.4	1.37e-25	-2.72219	0.02	0.14	4.12e-22	pDC
RP11-296O14.3	1.83e-25	-2.72335	0.13	0.16	5.49e-22	pDC
RBM5-AS1	2.13e-25	-4.28263	0.5	0.095	6.38e-22	pDC
HTRA4	2.14e-25	-3.82465	0.59	0.067	6.41e-22	pDC
PLAU	2.14e-25	-2.22072	0.11	0.076	6.43e-22	pDC
PCNX	2.48e-25	2.15086	0.72	0.295	7.43e-22	pDC
NWD1	2.51e-25	-2.29096	0	0.41	7.54e-22	pDC
CD180	2.98e-25	2.57697	0.16	0.039	8.93e-22	pDC
PPM1M	3.35e-25	-2.56829	0.09	0.157	1e-21	pDC
LRRC23	3.41e-25	-2.08952	0.02	0.44	1.02e-21	pDC
SPAG17	3.41e-25	-2.4099	0	0.402	1.02e-21	pDC
CCDC78	3.52e-25	-2.38942	0	0.433	1.06e-21	pDC
SPAG6	3.53e-25	-1.766	0.01	0.43	1.06e-21	pDC
EPB42	3.79e-25	1.34409	0.03	0.143	1.14e-21	pDC
RP5-1028K7.2	3.88e-25	-4.73062	0.6	0.107	1.16e-21	pDC
HCAR3	3.89e-25	0.975556	0.25	0.063	1.17e-21	pDC
GPR82	3.96e-25	-4.86158	0.59	0.134	1.19e-21	pDC
RABL2B	4.17e-25	-1.84679	0	0.401	1.25e-21	pDC
CEBPB	4.48e-25	-4.20999	0	0.388	1.34e-21	pDC
EFCAB1	4.84e-25	-1.79813	0	0.426	1.45e-21	pDC
LINC00852	4.96e-25	-1.84229	0.46	0.173	1.49e-21	pDC
KCNQ5	4.98e-25	-3.80232	0.58	0.061	1.49e-21	pDC
MAP4K1	5.02e-25	0.490669	0.81	0.139	1.51e-21	pDC
ADGRG5	5.34e-25	3.48852	0.77	0.079	1.6e-21	pDC
MALAT1	5.6e-25	-0.300758	0.83	0.43	1.68e-21	pDC
RP11-138A9.2	5.97e-25	0.956084	0.86	0.218	1.79e-21	pDC
FURIN	6.27e-25	-1.86322	0.15	0.208	1.88e-21	pDC
CLEC12A	6.88e-25	-5.46578	0	0.166	2.06e-21	pDC
HIPK1-AS1	6.98e-25	1.72876	0.83	0.18	2.1e-21	pDC
BID	7.5e-25	4.58279	0.82	0.265	2.25e-21	pDC
RP11-867G23.8	7.86e-25	-3.99956	0.52	0.156	2.36e-21	pDC
MORN5	8.15e-25	-2.35624	0	0.408	2.44e-21	pDC
NCR3	8.2e-25	-6.4149	0.09	0.137	2.46e-21	pDC
RSPH4A	9.3e-25	-1.95038	0	0.427	2.79e-21	pDC
CD1C	9.5e-25	-4.42546	0.12	0.025	2.85e-21	pDC
TRG-AS1	1.01e-24	0.535879	0.07	0.118	3.02e-21	pDC
DNAH7	1.36e-24	-2.83843	0	0.404	4.08e-21	pDC
SESN3	1.39e-24	-2.77732	0.12	0.15	4.18e-21	pDC
AC021188.4	1.6e-24	1.4741	0.01	0.107	4.81e-21	pDC
WDR78	1.77e-24	-1.93312	0	0.407	5.32e-21	pDC
TUBA1A	1.8e-24	-4.41717	0.01	0.451	5.39e-21	pDC
IGFBP7	1.82e-24	-4.40718	0	0.411	5.47e-21	pDC
RNF223	1.92e-24	-2.23152	0.01	0.148	5.76e-21	pDC
EMILIN1	1.93e-24	3.1498	0.12	0.098	5.79e-21	pDC
CTSZ	2.01e-24	3.3364	0.76	0.358	6.03e-21	pDC
CFAP73	2.68e-24	-1.67256	0	0.414	8.03e-21	pDC
LINC-PINT	2.89e-24	0.704276	0.84	0.287	8.66e-21	pDC
LRRC3	2.92e-24	2.21597	0.46	0.105	8.77e-21	pDC
ASB2	3.27e-24	-4.67078	0.67	0.121	9.81e-21	pDC
ARMC3	3.37e-24	-1.95614	0	0.424	1.01e-20	pDC
ERMN	3.75e-24	-2.25218	0.06	0.125	1.12e-20	pDC
CFAP45	3.97e-24	-1.8137	0	0.423	1.19e-20	pDC
RP11-805I24.1	4.2e-24	-3.68536	0.37	0.076	1.26e-20	pDC
TEKT1	4.33e-24	-1.89383	0	0.416	1.3e-20	pDC
STK10	4.41e-24	0.843701	0.82	0.219	1.32e-20	pDC
FGD3	4.85e-24	-3.62065	0.09	0.161	1.45e-20	pDC
HLA-E	5.13e-24	-1.59372	0.92	0.354	1.54e-20	pDC
GNG11	6.06e-24	1.78137	0.14	0.049	1.82e-20	pDC
SYT11	6.79e-24	-5.38566	0.1	0.138	2.04e-20	pDC
FANK1	7.51e-24	-1.53626	0.01	0.424	2.25e-20	pDC
CD7	7.67e-24	-8.66588	0.02	0.159	2.3e-20	pDC
PGAM2	8.19e-24	-4.45383	0	0.113	2.46e-20	pDC
CCL22	8.37e-24	-3.43591	0.68	0.093	2.51e-20	pDC
CFAP70	1.09e-23	-3.1078	0	0.397	3.28e-20	pDC
PIM1	1.14e-23	-4.28163	0.17	0.251	3.43e-20	pDC
FAM92B	1.32e-23	-2.22037	0.01	0.434	3.96e-20	pDC
FHL3	1.32e-23	-1.19075	0.32	0.115	3.97e-20	pDC
TUBA4B	1.33e-23	-1.60983	0	0.417	3.98e-20	pDC
HAVCR2	1.35e-23	-4.95091	0.4	0.12	4.06e-20	pDC
NUPR1	1.48e-23	-4.09729	0	0.355	4.43e-20	pDC
GFI1	1.83e-23	0.312283	0.8	0.13	5.48e-20	pDC
CTGF	2.15e-23	-5.5718	0	0.365	6.46e-20	pDC
XKR6	2.29e-23	0.597773	0.02	0.185	6.86e-20	pDC
BST2	2.65e-23	2.58771	0.91	0.36	7.96e-20	pDC
LCP2	2.88e-23	-6.84607	0.06	0.166	8.65e-20	pDC
NEK10	3.54e-23	-2.14534	0	0.41	1.06e-19	pDC
P2RX7	3.87e-23	0.357877	0.05	0.122	1.16e-19	pDC
TMC8	4.04e-23	0.398779	0.82	0.16	1.21e-19	pDC
GRAMD1A	4.12e-23	1.68933	0.87	0.228	1.23e-19	pDC
NEK5	4.6e-23	-1.79415	0.01	0.411	1.38e-19	pDC
DTHD1	4.87e-23	-2.48389	0	0.404	1.46e-19	pDC
AIM2	5.47e-23	-5.16842	0	0.111	1.64e-19	pDC
CDHR5	5.5e-23	4.3204	0.14	0.069	1.65e-19	pDC
CKB	5.68e-23	-3.56136	0	0.37	1.7e-19	pDC
RP11-473I1.5	7.81e-23	-2.71783	0.02	0.148	2.34e-19	pDC
BTG1	9.51e-23	-3.77851	0.9	0.293	2.85e-19	pDC
FCRL2	9.65e-23	-3.16194	0.49	0.048	2.9e-19	pDC
IL23A	9.94e-23	1.00337	0.03	0.165	2.98e-19	pDC
LITAF	1.02e-22	-1.4862	0.87	0.386	3.06e-19	pDC
TMEM231	1.05e-22	-1.8557	0.01	0.409	3.16e-19	pDC
CEP85L	1.08e-22	-0.973487	0.85	0.231	3.25e-19	pDC
CLNK	1.35e-22	-5.53863	0.14	0.124	4.05e-19	pDC
BIN1	1.75e-22	-0.954591	0.73	0.201	5.26e-19	pDC
RP1	1.82e-22	-4.16646	0	0.379	5.47e-19	pDC
CES4A	1.82e-22	-3.03216	0.02	0.366	5.47e-19	pDC
FHAD1	1.95e-22	-2.04662	0	0.403	5.85e-19	pDC
DNAH11	2.13e-22	-3.03318	0	0.394	6.38e-19	pDC
CCDC190	2.14e-22	-2.0433	0.01	0.4	6.41e-19	pDC
TMSB15B	2.17e-22	1.88997	0.74	0.107	6.52e-19	pDC
HMGN3	2.35e-22	-2.10548	0.03	0.456	7.05e-19	pDC
FBP1	2.44e-22	-0.934677	0.91	0.261	7.33e-19	pDC
KMO	2.47e-22	2.24974	0.17	0.108	7.41e-19	pDC
AC091633.3	2.54e-22	-3.65437	0.08	0.127	7.63e-19	pDC
SLC9B2	2.69e-22	-2.68917	0.01	0.113	8.07e-19	pDC
SCGB2A1	3.02e-22	-4.7719	0	0.346	9.07e-19	pDC
BHLHE40	3.12e-22	2.79502	0.66	0.281	9.35e-19	pDC
CSF1	3.34e-22	-5.88656	0.01	0.133	1e-18	pDC
RPA4	3.46e-22	2.08053	0.03	0.143	1.04e-18	pDC
LRRC46	3.59e-22	-1.73779	0.01	0.408	1.08e-18	pDC
SAXO2	3.97e-22	-1.75149	0	0.436	1.19e-18	pDC
SPEF2	4e-22	-2.39854	0.01	0.416	1.2e-18	pDC
PRKCA	4.17e-22	2.50774	0.78	0.179	1.25e-18	pDC
PITRM1-AS1	4.27e-22	-4.18015	0.57	0.121	1.28e-18	pDC
SAT1	4.85e-22	-6.26385	0.05	0.345	1.45e-18	pDC
FAM78A	4.94e-22	-4.51308	0.11	0.102	1.48e-18	pDC
CLEC10A	5.76e-22	-4.25431	0.15	0.022	1.73e-18	pDC
RP11-182L21.6	5.79e-22	-0.571214	0.39	0.182	1.74e-18	pDC
S1PR4	5.89e-22	0.654217	0.78	0.155	1.77e-18	pDC
POMC	7.18e-22	-0.335474	0.13	0.152	2.15e-18	pDC
CFAP43	8.14e-22	-2.57421	0	0.401	2.44e-18	pDC
SIRPB1	8.2e-22	2.36732	0.18	0.048	2.46e-18	pDC
SNAI1	8.41e-22	-0.963504	0.13	0.088	2.52e-18	pDC
EGR3	9.32e-22	-4.93582	0.22	0.092	2.8e-18	pDC
CFAP44	9.82e-22	-2.36565	0.02	0.407	2.95e-18	pDC
CA2	1.12e-21	-2.52746	0.01	0.108	3.37e-18	pDC
HSPA1A	1.15e-21	-5.24419	0.03	0.406	3.46e-18	pDC
TUBB4B	1.16e-21	-4.28962	0.01	0.449	3.48e-18	pDC
SLC4A7	1.3e-21	-0.683017	0.59	0.263	3.89e-18	pDC
RP11-380B4.3	1.4e-21	2.19792	0.03	0.112	4.2e-18	pDC
DNAH9	1.44e-21	-2.42417	0	0.394	4.33e-18	pDC
CEP126	1.56e-21	-1.86266	0.02	0.406	4.67e-18	pDC
RP11-804H8.6	1.6e-21	-1.23787	0.12	0.081	4.8e-18	pDC
WDR66	1.77e-21	-1.82468	0.02	0.416	5.32e-18	pDC
DST	1.82e-21	-4.89881	0.18	0.293	5.46e-18	pDC
SMAD7	2.07e-21	-2.755	0.05	0.153	6.22e-18	pDC
CCDC153	2.11e-21	-1.85597	0	0.404	6.34e-18	pDC
PIP4K2A	2.14e-21	-0.82665	0.84	0.264	6.41e-18	pDC
DHX35	2.15e-21	-1.6568	0.14	0.182	6.46e-18	pDC
MAP3K19	2.16e-21	-1.88163	0	0.401	6.47e-18	pDC
IGFBP5	2.18e-21	-4.37995	0	0.369	6.54e-18	pDC
SPOCK2	2.19e-21	-5.55047	0.03	0.201	6.58e-18	pDC
SPA17	2.47e-21	-1.88591	0.02	0.405	7.42e-18	pDC
CTD-3203P2.3	2.83e-21	-4.28276	0.47	0.088	8.48e-18	pDC
SLFN12L	3.01e-21	-5.31929	0.1	0.13	9.03e-18	pDC
CA14	3.16e-21	-3.89125	0.36	0.076	9.49e-18	pDC
STK33	3.31e-21	-1.80045	0.01	0.398	9.92e-18	pDC
SYNE1	3.32e-21	-3.90169	0	0.405	9.95e-18	pDC
ANGPT2	4.02e-21	0.764536	0.05	0.128	1.21e-17	pDC
FTO	4.26e-21	-2.72306	0.08	0.329	1.28e-17	pDC
C17orf96	4.29e-21	-1.15713	0.01	0.105	1.29e-17	pDC
F3	4.72e-21	-7.67591	0	0.257	1.41e-17	pDC
FAM24B	4.87e-21	0.589103	0.06	0.145	1.46e-17	pDC
NDUFA4L2	5.04e-21	-4.42378	0.5	0.091	1.51e-17	pDC
SLC16A10	5.28e-21	-5.32889	0.16	0.067	1.58e-17	pDC
CTD-2576D5.4	5.43e-21	-4.22684	0.01	0.105	1.63e-17	pDC
AC058791.1	5.53e-21	0.579178	0.81	0.21	1.66e-17	pDC
RP11-849H4.4	5.7e-21	1.80094	0.03	0.121	1.71e-17	pDC
C9orf135	6.09e-21	-1.9016	0	0.42	1.83e-17	pDC
PREX1	6.16e-21	-0.961349	0.82	0.175	1.85e-17	pDC
ARHGAP30	6.48e-21	-2.19383	0.86	0.223	1.94e-17	pDC
FLT3	6.52e-21	4.12848	0.74	0.033	1.96e-17	pDC
CD300C	7.82e-21	-3.95588	0.62	0.024	2.35e-17	pDC
GYG1	8.89e-21	-1.25097	0.88	0.277	2.67e-17	pDC
DENND1C	9.21e-21	-4.18522	0.13	0.131	2.76e-17	pDC
RBP1	9.24e-21	-4.07565	0	0.332	2.77e-17	pDC
TOX	1.03e-20	-5.55209	0	0.122	3.09e-17	pDC
PPFIA4	1.14e-20	2.02633	0.09	0.12	3.42e-17	pDC
PDLIM4	1.17e-20	-2.10002	0	0.379	3.51e-17	pDC
FOXJ1	1.55e-20	-1.84323	0.01	0.409	4.66e-17	pDC
PALLD	1.68e-20	-2.87684	0.01	0.363	5.04e-17	pDC
SLITRK5	2.05e-20	5.08412	0.18	0.211	6.16e-17	pDC
PPP2R5C	2.08e-20	-1.19812	0.81	0.398	6.23e-17	pDC
ITGAE	2.3e-20	-1.02662	0.86	0.353	6.89e-17	pDC
MAPK15	2.3e-20	-2.30688	0	0.385	6.9e-17	pDC
EFHC1	2.52e-20	-2.09764	0.02	0.449	7.55e-17	pDC
ABI3	2.94e-20	-0.279591	0.78	0.13	8.81e-17	pDC
MS4A8	3.15e-20	-2.0558	0	0.395	9.46e-17	pDC
CCDC39	3.2e-20	-1.71613	0	0.396	9.61e-17	pDC
PRKAR2B	3.83e-20	-2.69796	0.12	0.259	1.15e-16	pDC
TNFSF4	3.83e-20	1.62506	0.04	0.13	1.15e-16	pDC
RP11-147L13.14	4.1e-20	1.00979	0.05	0.102	1.23e-16	pDC
DYNC2H1	4.19e-20	-2.60449	0.01	0.393	1.26e-16	pDC
BIRC3	4.36e-20	-1.39224	0.81	0.264	1.31e-16	pDC
NME5	4.37e-20	-1.70176	0.01	0.409	1.31e-16	pDC
TNF	4.73e-20	-6.9875	0.1	0.147	1.42e-16	pDC
ZBBX	5.68e-20	-1.85772	0	0.391	1.7e-16	pDC
HOTAIRM1	5.91e-20	-5.01691	0.11	0.155	1.77e-16	pDC
DEF6	7.11e-20	-1.65677	0.62	0.217	2.13e-16	pDC
SUN2	7.16e-20	-4.44155	0.16	0.252	2.15e-16	pDC
CNDP1	7.35e-20	1.23771	0.03	0.165	2.21e-16	pDC
PSTPIP1	7.54e-20	-0.410121	0.15	0.159	2.26e-16	pDC
APOD	7.71e-20	-3.68857	0	0.345	2.31e-16	pDC
TTLL10	8.77e-20	-1.99074	0	0.395	2.63e-16	pDC
MS4A4A	9.95e-20	1.49725	0.18	0.022	2.99e-16	pDC
CD48	1.14e-19	-6.10749	0.28	0.179	3.43e-16	pDC
SPN	1.27e-19	1.17523	0.77	0.152	3.8e-16	pDC
LTA	1.29e-19	-1.13338	0.02	0.113	3.87e-16	pDC
FAM129B	1.33e-19	-5.737	0.01	0.325	3.99e-16	pDC
MAPK12	1.38e-19	-4.5789	0.36	0.079	4.14e-16	pDC
CPNE5	1.46e-19	-4.48407	0.07	0.104	4.38e-16	pDC
KIF15	1.48e-19	-4.37894	0.22	0.088	4.44e-16	pDC
ABHD5	1.55e-19	-2.6032	0.73	0.238	4.64e-16	pDC
SOD2	1.59e-19	-6.30246	0.06	0.323	4.78e-16	pDC
ADGRE2	1.6e-19	-0.38406	0.17	0.043	4.81e-16	pDC
LPIN1	1.65e-19	4.08638	0.81	0.317	4.96e-16	pDC
PPIL6	1.72e-19	-2.07664	0	0.395	5.16e-16	pDC
DNAH6	1.78e-19	-2.27177	0	0.387	5.33e-16	pDC
ECI2	1.86e-19	-1.58806	0.41	0.253	5.57e-16	pDC
APOBEC3G	2.12e-19	-2.91699	0.18	0.279	6.37e-16	pDC
NPHP1	2.17e-19	-1.72111	0.01	0.386	6.52e-16	pDC
CSGALNACT2	2.19e-19	1.8851	0.37	0.183	6.57e-16	pDC
ARHGDIB	2.38e-19	0.401343	0.68	0.304	7.14e-16	pDC
FAM46C	2.39e-19	-1.72245	0.19	0.282	7.17e-16	pDC
C10orf107	2.39e-19	-1.80188	0	0.389	7.18e-16	pDC
MAATS1	2.6e-19	-1.86867	0	0.385	7.79e-16	pDC
NUCB2	3.14e-19	-2.17454	0.08	0.441	9.41e-16	pDC
PIK3R1	3.24e-19	-0.807339	0.79	0.334	9.71e-16	pDC
RNF125	3.24e-19	-1.29332	0.2	0.149	9.72e-16	pDC
DYNLRB2	3.49e-19	-1.91046	0	0.393	1.05e-15	pDC
OXNAD1	3.57e-19	-1.97603	0.69	0.209	1.07e-15	pDC
IDO1	3.6e-19	-5.39867	0.28	0.117	1.08e-15	pDC
ACAA2	3.62e-19	-0.60839	0.74	0.174	1.09e-15	pDC
SCG2	3.68e-19	-3.83606	0.21	0.045	1.11e-15	pDC
RP11-557N21.1	3.9e-19	2.79492	0.14	0.067	1.17e-15	pDC
CTB-55O6.13	4.17e-19	-4.43217	0.19	0.159	1.25e-15	pDC
ALDH2	4.23e-19	3.3771	0.78	0.346	1.27e-15	pDC
DNAH3	4.79e-19	-2.14469	0.01	0.379	1.44e-15	pDC
LRRC10B	4.97e-19	-1.68813	0	0.392	1.49e-15	pDC
UBE2S	5.35e-19	0.567533	0.61	0.345	1.6e-15	pDC
RSPH9	5.68e-19	-1.98209	0	0.378	1.71e-15	pDC
ARL4D	5.73e-19	-5.05049	0.01	0.135	1.72e-15	pDC
MT2A	5.83e-19	-6.03067	0.02	0.341	1.75e-15	pDC
FAM227A	6.05e-19	-2.18139	0	0.4	1.81e-15	pDC
SLC16A7	6.92e-19	-2.48215	0.13	0.189	2.08e-15	pDC
RP11-490O6.2	8.64e-19	-2.04373	0.04	0.122	2.59e-15	pDC
CFAP46	9.92e-19	-2.50469	0.01	0.378	2.98e-15	pDC
LEF1	1.24e-18	-3.52468	0.01	0.143	3.71e-15	pDC
WDR54	1.4e-18	-1.80253	0.01	0.428	4.2e-15	pDC
SLA	1.5e-18	-7.10983	0	0.149	4.5e-15	pDC
TCTEX1D4	1.51e-18	-2.58351	0.01	0.388	4.54e-15	pDC
TLR10	1.53e-18	1.53069	0.2	0.048	4.59e-15	pDC
PIK3AP1	1.62e-18	2.98458	0.76	0.189	4.86e-15	pDC
PHLDA2	1.82e-18	-4.97419	0.06	0.192	5.46e-15	pDC
SGPP1	1.88e-18	-3.14004	0.63	0.133	5.64e-15	pDC
AOAH	1.9e-18	-5.02046	0.18	0.101	5.71e-15	pDC
RTN1	1.99e-18	-4.01842	0.25	0.137	5.98e-15	pDC
TPM4	2e-18	1.01537	0.72	0.313	6.01e-15	pDC
RAB8B	2.05e-18	-1.5654	0.44	0.192	6.15e-15	pDC
COTL1	2.43e-18	-1.13871	0.32	0.192	7.29e-15	pDC
DYNLL1	3.01e-18	-2.38007	0.04	0.469	9.03e-15	pDC
RP11-386I14.4	3.02e-18	1.0965	0.13	0.132	9.05e-15	pDC
TRAF5	3.09e-18	-3.25453	0.05	0.217	9.26e-15	pDC
CLDN3	3.34e-18	-4.25753	0	0.34	1e-14	pDC
FAM216B	3.38e-18	-2.09852	0.01	0.405	1.01e-14	pDC
A1BG-AS1	3.63e-18	1.4233	0.15	0.097	1.09e-14	pDC
C11orf70	3.71e-18	-1.96342	0	0.373	1.11e-14	pDC
KLHL15	5.23e-18	-0.764968	0.13	0.172	1.57e-14	pDC
CCNG2	5.37e-18	-2.93261	0.18	0.192	1.61e-14	pDC
PHLDB2	5.49e-18	-2.07487	0.44	0.098	1.65e-14	pDC
CFAP53	5.5e-18	-1.85591	0	0.394	1.65e-14	pDC
BACH2	5.53e-18	-0.526371	0.05	0.12	1.66e-14	pDC
PLTP	6.81e-18	-3.20521	0.02	0.357	2.04e-14	pDC
SPINK2	8.66e-18	-4.70707	0.16	0.178	2.6e-14	pDC
SNURF	8.66e-18	0.285346	0.02	0.128	2.6e-14	pDC
AIM1L	9.98e-18	-4.79544	0	0.117	2.99e-14	pDC
ATF3	1.08e-17	2.83845	0.57	0.309	3.25e-14	pDC
METRN	1.09e-17	-3.01083	0.02	0.367	3.27e-14	pDC
PDLIM2	1.1e-17	-0.85464	0.57	0.197	3.29e-14	pDC
LDLRAD1	1.11e-17	-2.0233	0	0.384	3.33e-14	pDC
CD72	1.14e-17	-2.69825	0.69	0.112	3.41e-14	pDC
PRRG4	1.18e-17	-2.45105	0.02	0.37	3.53e-14	pDC
IGHA1	1.3e-17	-4.72372	0.64	0.014	3.89e-14	pDC
EGOT	1.34e-17	-4.26726	0.19	0.101	4.02e-14	pDC
GPR132	1.51e-17	0.818788	0.71	0.119	4.53e-14	pDC
PHF19	1.52e-17	-2.52484	0.15	0.13	4.55e-14	pDC
RP11-347P5.1	1.65e-17	-0.409561	0.06	0.134	4.94e-14	pDC
DUSP14	1.74e-17	-2.38876	0.04	0.375	5.23e-14	pDC
CDCA7	1.78e-17	-5.11319	0.42	0.068	5.35e-14	pDC
FGR	1.79e-17	-5.15946	0.14	0.052	5.36e-14	pDC
RP11-25K19.1	1.81e-17	-5.01168	0.01	0.119	5.43e-14	pDC
ZFP36L1	1.92e-17	-4.59097	0.05	0.36	5.77e-14	pDC
DNAH10	2.28e-17	-2.34541	0.02	0.374	6.85e-14	pDC
SLC34A2	2.77e-17	-4.76453	0.17	0.109	8.31e-14	pDC
TNFRSF13C	2.99e-17	-5.0101	0.39	0.105	8.96e-14	pDC
IER3	3e-17	-0.835877	0.48	0.237	8.99e-14	pDC
MNS1	3.32e-17	-1.81511	0.01	0.392	9.97e-14	pDC
CCDC30	3.44e-17	-2.06085	0.03	0.395	1.03e-13	pDC
MMP23B	3.61e-17	3.62776	0.19	0.144	1.08e-13	pDC
CFAP126	3.69e-17	-1.87145	0	0.397	1.11e-13	pDC
GALNT6	3.73e-17	-3.77371	0.14	0.171	1.12e-13	pDC
CFAP52	3.74e-17	-1.45773	0	0.392	1.12e-13	pDC
IGSF10	3.82e-17	-2.79376	0.09	0.345	1.15e-13	pDC
AKAP14	4.07e-17	-2.25348	0	0.383	1.22e-13	pDC
SNX22	4.65e-17	1.19714	0.56	0.089	1.4e-13	pDC
CFAP157	4.84e-17	-3.54167	0	0.377	1.45e-13	pDC
STK17B	5.22e-17	-2.43939	0.84	0.296	1.56e-13	pDC
DNAH12	7.42e-17	-3.71323	0	0.385	2.23e-13	pDC
ARHGAP4	8.3e-17	1.93147	0.58	0.195	2.49e-13	pDC
KIAA1551	8.33e-17	-3.99433	0.13	0.365	2.5e-13	pDC
AC016831.7	8.86e-17	1.28209	0.71	0.164	2.66e-13	pDC
C9orf142	1.17e-16	3.62028	0.77	0.331	3.51e-13	pDC
ARPC5	1.26e-16	-0.545516	0.7	0.36	3.77e-13	pDC
BEST4	1.37e-16	-4.12276	0	0.345	4.1e-13	pDC
HUS1B	1.45e-16	0.94901	0.52	0.117	4.36e-13	pDC
WDR38	1.51e-16	-2.0205	0	0.379	4.52e-13	pDC
RAB33A	2e-16	-5.43945	0.04	0.107	6e-13	pDC
SEMA4D	2.2e-16	-0.820844	0.77	0.246	6.61e-13	pDC
RP11-605B16.1	2.66e-16	3.1799	0.17	0.17	7.98e-13	pDC
CD247	2.87e-16	-1.00785	0.73	0.137	8.62e-13	pDC
GPR18	3.01e-16	-2.75972	0.38	0.094	9.02e-13	pDC
CLEC7A	3.05e-16	-4.83463	0.09	0.129	9.16e-13	pDC
PNP	3.1e-16	-2.58644	0.5	0.265	9.29e-13	pDC
MAFK	3.17e-16	-1.00479	0.21	0.241	9.52e-13	pDC
HELB	3.33e-16	-1.71586	0.15	0.188	1e-12	pDC
CITED2	3.37e-16	-1.36145	0.16	0.343	1.01e-12	pDC
PRR29	3.55e-16	-1.80447	0	0.377	1.06e-12	pDC
ARRB2	4.36e-16	-3.33319	0.74	0.249	1.31e-12	pDC
TAF5	4.72e-16	-1.9106	0.07	0.156	1.42e-12	pDC
AC109826.1	5.02e-16	2.39019	0.14	0.076	1.51e-12	pDC
RP3-428L16.2	5.04e-16	-3.12026	0.02	0.175	1.51e-12	pDC
S100A4	5.1e-16	-8.3228	0.07	0.3	1.53e-12	pDC
PRKCH	5.22e-16	-4.08619	0.13	0.194	1.57e-12	pDC
IER5	5.42e-16	1.01117	0.47	0.295	1.63e-12	pDC
CTXN1	5.84e-16	-1.92411	0.01	0.373	1.75e-12	pDC
FAM89B	6.01e-16	-2.1148	0.38	0.247	1.8e-12	pDC
DCDC1	6.45e-16	-1.90089	0	0.372	1.93e-12	pDC
OMG	6.64e-16	-4.26797	0.02	0.376	1.99e-12	pDC
VPREB3	8.01e-16	-4.22758	0.64	0.092	2.4e-12	pDC
DGKD	8.45e-16	-2.07311	0.72	0.177	2.54e-12	pDC
POU2AF1	9.36e-16	-2.33024	0	0.353	2.81e-12	pDC
FAM184B	9.47e-16	0.322613	0.03	0.171	2.84e-12	pDC
LBH	9.64e-16	-1.64722	0.06	0.289	2.89e-12	pDC
CYSTM1	1.02e-15	-1.49384	0.05	0.424	3.05e-12	pDC
LYAR	1.05e-15	-3.18116	0.45	0.23	3.16e-12	pDC
SPON2	1.24e-15	2.22608	0.21	0.229	3.73e-12	pDC
INSIG1	1.24e-15	-3.71986	0.11	0.305	3.73e-12	pDC
CCR6	1.63e-15	-5.13639	0.61	0.144	4.9e-12	pDC
HES6	1.82e-15	-2.96616	0.21	0.208	5.45e-12	pDC
GNE	1.82e-15	-3.37273	0.7	0.242	5.47e-12	pDC
RNF213	1.85e-15	-1.02545	0.74	0.376	5.56e-12	pDC
FAM117A	2.09e-15	-1.82936	0.16	0.196	6.26e-12	pDC
LACTB2-AS1	2.12e-15	0.717186	0.01	0.125	6.37e-12	pDC
ZNF737	2.2e-15	-0.902991	0.03	0.151	6.6e-12	pDC
VWA3A	2.21e-15	-2.77082	0	0.362	6.62e-12	pDC
HSP90AA1	2.3e-15	-3.57602	0.12	0.45	6.89e-12	pDC
RP11-130L8.1	2.67e-15	-4.61383	0	0.107	8.01e-12	pDC
ALDH1L1	2.7e-15	-2.59974	0.01	0.365	8.09e-12	pDC
AKR1C2	3.12e-15	-6.23035	0.01	0.272	9.37e-12	pDC
TNFAIP3	3.35e-15	-3.86671	0.6	0.298	1.01e-11	pDC
RP11-354P11.3	3.41e-15	-2.68591	0.01	0.161	1.02e-11	pDC
TSPAN19	3.97e-15	-1.91493	0	0.37	1.19e-11	pDC
RP11-11M20.4	4.09e-15	1.6048	0.09	0.104	1.23e-11	pDC
CD8A	4.21e-15	-1.82096	0.01	0.15	1.26e-11	pDC
STAMBPL1	4.26e-15	1.15053	0.21	0.155	1.28e-11	pDC
CD22	4.47e-15	-4.72814	0.18	0.039	1.34e-11	pDC
HSPH1	4.57e-15	-1.82364	0.09	0.447	1.37e-11	pDC
SIDT1-AS1	4.92e-15	-4.68184	0.19	0.077	1.48e-11	pDC
CNOT6L	4.94e-15	-1.04294	0.46	0.321	1.48e-11	pDC
DERL3	5.11e-15	5.55475	0.75	0.211	1.53e-11	pDC
GIMAP2	5.7e-15	-4.37204	0.18	0.104	1.71e-11	pDC
DDIT4	5.94e-15	-1.1999	0.23	0.349	1.78e-11	pDC
RP11-245J9.4	6.57e-15	0.99343	0.02	0.136	1.97e-11	pDC
PTGER4	7.42e-15	-3.78828	0.16	0.229	2.23e-11	pDC
NFKB1	7.46e-15	3.16613	0.65	0.306	2.24e-11	pDC
WFDC6	8.49e-15	-1.82448	0	0.365	2.55e-11	pDC
NR4A2	8.53e-15	1.14523	0.54	0.336	2.56e-11	pDC
RNASE6	8.64e-15	3.65921	0.7	0.072	2.59e-11	pDC
HOPX	8.7e-15	-7.70944	0.01	0.191	2.61e-11	pDC
HAGHL	8.83e-15	-1.73701	0.02	0.376	2.65e-11	pDC
ZNF699	9.21e-15	-0.427123	0.07	0.139	2.76e-11	pDC
FTL	1.16e-14	1.82709	0.69	0.366	3.48e-11	pDC
DUOX2	1.2e-14	-6.33055	0.01	0.15	3.6e-11	pDC
HIST1H2BJ	1.36e-14	-2.89349	0.06	0.132	4.07e-11	pDC
LCN2	1.53e-14	-10.4017	0	0.189	4.58e-11	pDC
DIAPH2	1.57e-14	-1.41036	0.08	0.416	4.7e-11	pDC
CD93	1.72e-14	1.09235	0.46	0.068	5.17e-11	pDC
TCTEX1D1	1.75e-14	-1.68094	0	0.376	5.25e-11	pDC
AXL	1.82e-14	1.86286	0.17	0.136	5.45e-11	pDC
CTC-250I14.6	2.37e-14	1.60766	0.57	0.111	7.1e-11	pDC
MT1E	2.39e-14	-4.49783	0.03	0.338	7.18e-11	pDC
LINC00426	2.42e-14	-4.0948	0.08	0.135	7.27e-11	pDC
