## Extended Data Table 1 for "Immune cell residency in the nasal mucosa and COVID-19 severity across the age range" (part 2 of 2)

### Sheet: Extended Data table 2 (continued)
Extended Data Table 2: Cell type marker genes
OASL	2.56e-14	-4.5932	0.01	0.163	7.67e-11	pDC
SYP	2.6e-14	1.23609	0.03	0.143	7.79e-11	pDC
CCDC180	2.81e-14	-2.01305	0	0.359	8.44e-11	pDC
SLC43A3	3.15e-14	1.31358	0.24	0.158	9.45e-11	pDC
FAM83D	3.27e-14	-3.62307	0.06	0.108	9.8e-11	pDC
PLXND1	3.35e-14	-1.71228	0.44	0.091	1.01e-10	pDC
TP53INP2	3.43e-14	-2.65345	0.56	0.282	1.03e-10	pDC
CD79A	3.45e-14	-2.47814	0.2	0.034	1.04e-10	pDC
PRAP1	3.58e-14	-4.43836	0.02	0.123	1.07e-10	pDC
ARHGAP9	3.67e-14	-0.586424	0.43	0.163	1.1e-10	pDC
RGCC	3.72e-14	-0.25304	0.8	0.356	1.12e-10	pDC
BIN2	3.92e-14	-3.88623	0.23	0.185	1.18e-10	pDC
MRPS31	4.09e-14	-1.81001	0.04	0.392	1.23e-10	pDC
ATP8A1	4.16e-14	-3.3975	0.12	0.166	1.25e-10	pDC
DAPK2	4.22e-14	-0.587681	0.76	0.197	1.27e-10	pDC
RASSF4	4.44e-14	-2.8385	0.13	0.181	1.33e-10	pDC
SLC2A3	4.66e-14	-0.924382	0.25	0.168	1.4e-10	pDC
ABL2	4.67e-14	-2.80738	0.17	0.251	1.4e-10	pDC
CTD-2192J16.22	5.03e-14	2.14545	0.17	0.26	1.51e-10	pDC
TRAC	5.14e-14	-2.30755	0.01	0.164	1.54e-10	pDC
CDIP1	5.28e-14	-2.27261	0.17	0.128	1.58e-10	pDC
GSTA2	5.98e-14	-6.55261	0	0.334	1.79e-10	pDC
ST3GAL1	6.24e-14	-3.2045	0.19	0.181	1.87e-10	pDC
PNRC1	6.3e-14	-1.39235	0.71	0.352	1.89e-10	pDC
HOXB3	6.8e-14	-5.22582	0	0.158	2.04e-10	pDC
KIT	6.96e-14	-4.74263	0.21	0.137	2.09e-10	pDC
CFAP54	7.5e-14	-2.86496	0.02	0.364	2.25e-10	pDC
EFHB	8.41e-14	-1.72242	0	0.363	2.52e-10	pDC
PSENEN	8.62e-14	-1.5675	0.07	0.432	2.59e-10	pDC
ARHGEF1	9.02e-14	-1.32495	0.44	0.296	2.71e-10	pDC
HSPA1B	9.26e-14	-4.50484	0.08	0.398	2.78e-10	pDC
CCDC18	9.27e-14	-2.87924	0.18	0.185	2.78e-10	pDC
GPX2	9.29e-14	-4.67175	0	0.309	2.79e-10	pDC
RHOG	1.02e-13	-1.84972	0.24	0.212	3.06e-10	pDC
RP11-320M2.1	1.1e-13	-3.9771	0.2	0.082	3.29e-10	pDC
GNG2	1.24e-13	-3.67639	0.09	0.141	3.71e-10	pDC
CTD-2020K17.1	1.24e-13	1.41449	0.21	0.121	3.73e-10	pDC
CXorf65	1.34e-13	1.57558	0.18	0.055	4.01e-10	pDC
IL1B	1.34e-13	-5.81358	0.16	0.035	4.02e-10	pDC
ENHO	1.34e-13	-3.76863	0.16	0.074	4.03e-10	pDC
RND3	1.46e-13	-4.65472	0	0.321	4.37e-10	pDC
AKAP9	1.52e-13	-1.76027	0.12	0.445	4.57e-10	pDC
PARP15	1.63e-13	-2.36664	0.13	0.108	4.9e-10	pDC
CFAP65	1.86e-13	-1.90508	0	0.36	5.57e-10	pDC
PLK3	1.9e-13	-2.88265	0.26	0.256	5.7e-10	pDC
LINC01588	2.04e-13	-3.4843	0.07	0.173	6.12e-10	pDC
KIAA2012	2.06e-13	-1.83991	0	0.36	6.18e-10	pDC
BZRAP1-AS1	2.41e-13	-1.20746	0.19	0.145	7.23e-10	pDC
DLEC1	2.51e-13	-2.48584	0	0.365	7.53e-10	pDC
TRDC	2.72e-13	-5.81204	0.01	0.103	8.16e-10	pDC
DNAI1	2.77e-13	-1.91744	0	0.364	8.3e-10	pDC
C11orf97	3e-13	-1.78726	0.01	0.373	9.01e-10	pDC
ENKUR	3.06e-13	-1.4897	0.01	0.399	9.19e-10	pDC
C18orf54	3.19e-13	-4.57313	0.11	0.09	9.57e-10	pDC
PTGER3	3.21e-13	-5.23874	0.2	0.04	9.64e-10	pDC
HGF	3.77e-13	-4.31294	0.2	0.072	1.13e-09	pDC
RP11-66H6.3	3.83e-13	2.32498	0.05	0.107	1.15e-09	pDC
CSK	4.04e-13	-1.04089	0.78	0.252	1.21e-09	pDC
LRRC8C	4.07e-13	-5.10589	0.1	0.116	1.22e-09	pDC
NTHL1	4.12e-13	-2.68697	0.56	0.251	1.24e-09	pDC
CROCC	4.7e-13	-2.93429	0.01	0.358	1.41e-09	pDC
AGR3	5e-13	-3.81731	0	0.357	1.5e-09	pDC
CCDC114	5.11e-13	-1.91076	0.01	0.359	1.53e-09	pDC
CD52	5.14e-13	-2.42024	0.17	0.178	1.54e-09	pDC
RP11-108M9.6	5.35e-13	0.463114	0.16	0.159	1.61e-09	pDC
LDHA	5.5e-13	-2.61711	0.58	0.306	1.65e-09	pDC
RP11-533E19.5	5.54e-13	1.0898	0.64	0.144	1.66e-09	pDC
SLC35F2	6.45e-13	-4.93814	0.05	0.125	1.94e-09	pDC
FAM3D	6.56e-13	-6.167	0	0.271	1.97e-09	pDC
PTRF	6.65e-13	-4.62472	0.21	0.065	2e-09	pDC
PLCL1	8.32e-13	-4.53802	0.16	0.108	2.5e-09	pDC
RP11-544A12.8	1.01e-12	-0.657887	0.09	0.161	3.02e-09	pDC
DAW1	1.07e-12	-1.44292	0	0.373	3.21e-09	pDC
GPRIN3	1.11e-12	-0.579862	0.07	0.162	3.33e-09	pDC
ERO1A	1.29e-12	-3.02621	0.21	0.353	3.88e-09	pDC
RP1-34B20.21	1.34e-12	0.848748	0.11	0.16	4.02e-09	pDC
GPR162	1.36e-12	-1.5932	0.01	0.371	4.08e-09	pDC
RP5-994D16.3	1.4e-12	-3.91379	0.29	0.128	4.2e-09	pDC
ADARB1	1.44e-12	-4.21914	0.17	0.159	4.33e-09	pDC
APOE	1.5e-12	-4.46484	0.22	0.091	4.49e-09	pDC
KIF21B	1.54e-12	-2.73424	0.13	0.125	4.63e-09	pDC
IPCEF1	1.73e-12	-4.27882	0.02	0.155	5.2e-09	pDC
CCR5	1.88e-12	-3.41961	0.11	0.104	5.64e-09	pDC
FCGR2A	1.89e-12	-4.48248	0.17	0.043	5.68e-09	pDC
TEX38	1.91e-12	-3.77631	0.2	0.058	5.72e-09	pDC
TCF7	2.02e-12	-1.95151	0.17	0.208	6.05e-09	pDC
TEX26	2.09e-12	-2.33363	0	0.349	6.28e-09	pDC
SCD	2.23e-12	-3.51203	0.04	0.194	6.7e-09	pDC
PLCG2	2.4e-12	-5.1178	0.19	0.259	7.2e-09	pDC
PRDM1	2.4e-12	0.900818	0.25	0.178	7.21e-09	pDC
FRMPD2	2.41e-12	-2.68222	0	0.358	7.22e-09	pDC
TNNI2	2.48e-12	2.29697	0.26	0.17	7.44e-09	pDC
UBE2D1	2.6e-12	-2.66451	0.23	0.298	7.81e-09	pDC
PP7080	2.7e-12	-2.4304	0.04	0.219	8.09e-09	pDC
CMTM2	2.71e-12	-4.30144	0.06	0.166	8.13e-09	pDC
MSN	2.75e-12	-2.13267	0.4	0.252	8.26e-09	pDC
RP11-676J12.4	3.24e-12	-4.03517	0.2	0.092	9.71e-09	pDC
RP11-244H3.4	3.56e-12	1.73262	0.03	0.101	1.07e-08	pDC
FAM179A	3.74e-12	-2.27872	0.02	0.359	1.12e-08	pDC
SLC7A2	3.92e-12	-2.57048	0.01	0.35	1.18e-08	pDC
SPAG8	4.05e-12	-1.80468	0	0.362	1.22e-08	pDC
GDPD3	4.36e-12	-5.41413	0.01	0.139	1.31e-08	pDC
LCK	4.45e-12	-8.24356	0.01	0.152	1.34e-08	pDC
CTNNAL1	4.56e-12	-2.04241	0.03	0.358	1.37e-08	pDC
CTD-2544N14.3	4.74e-12	-4.44177	0	0.127	1.42e-08	pDC
PLK4	4.92e-12	-2.92401	0.03	0.11	1.48e-08	pDC
GOLIM4	5.06e-12	2.99315	0.66	0.216	1.52e-08	pDC
CTC-523E23.11	5.43e-12	-4.26572	0.21	0.122	1.63e-08	pDC
FLT1	5.61e-12	-4.68371	0.18	0.085	1.68e-08	pDC
KIAA1456	5.63e-12	-2.29022	0.01	0.337	1.69e-08	pDC
PDE1B	6.08e-12	1.3875	0.26	0.072	1.82e-08	pDC
TXNIP	6.1e-12	-3.04076	0.1	0.397	1.83e-08	pDC
KDELC1	6.16e-12	-2.45384	0.01	0.142	1.85e-08	pDC
CCDC173	6.19e-12	-2.08891	0.01	0.37	1.86e-08	pDC
HLA-DQA2	6.3e-12	3.12531	0.66	0.135	1.89e-08	pDC
WWC2-AS2	6.39e-12	-3.58481	0.17	0.074	1.92e-08	pDC
EHD1	6.86e-12	-2.75324	0.26	0.251	2.06e-08	pDC
CD96	7.08e-12	-7.77371	0	0.158	2.13e-08	pDC
HSD17B13	7.64e-12	-4.18044	0.01	0.336	2.29e-08	pDC
LINC00152	8.59e-12	-2.52528	0.64	0.223	2.58e-08	pDC
SEMA6B	9.5e-12	-5.19641	0.13	0.073	2.85e-08	pDC
TNFRSF18	1.01e-11	-5.02657	0.04	0.171	3.02e-08	pDC
RHOB	1.08e-11	-4.08721	0.05	0.349	3.25e-08	pDC
GPR55	1.15e-11	-4.38086	0.12	0.118	3.46e-08	pDC
MUC13	1.18e-11	-4.33852	0.05	0.151	3.54e-08	pDC
KLF2	1.2e-11	1.37701	0.1	0.322	3.59e-08	pDC
ZNF575	1.3e-11	-4.5029	0.16	0.116	3.89e-08	pDC
MBNL1	1.43e-11	-1.69418	0.68	0.36	4.3e-08	pDC
WDR90	1.47e-11	-1.90623	0.01	0.365	4.42e-08	pDC
ARMC12	1.49e-11	-4.30755	0.17	0.096	4.48e-08	pDC
ITGAL	1.56e-11	-3.60801	0.26	0.169	4.68e-08	pDC
IFFO1	1.61e-11	-2.69185	0.5	0.152	4.84e-08	pDC
HEG1	1.69e-11	-3.50901	0.22	0.161	5.07e-08	pDC
HMGN4	1.74e-11	-2.76409	0.03	0.153	5.21e-08	pDC
KLF12	1.76e-11	-0.987365	0.16	0.182	5.27e-08	pDC
HIST1H2AC	1.81e-11	0.892116	0.12	0.246	5.44e-08	pDC
SH3BP1	1.93e-11	-3.25264	0.16	0.215	5.79e-08	pDC
TCTEX1D2	1.98e-11	-1.83639	0.07	0.383	5.93e-08	pDC
TIMP3	2e-11	-5.42516	0.18	0.08	6e-08	pDC
EME1	2.06e-11	-4.34795	0.06	0.11	6.18e-08	pDC
PTPN6	2.32e-11	-1.59487	0.62	0.321	6.95e-08	pDC
RASAL3	2.34e-11	-4.70115	0.22	0.148	7.01e-08	pDC
TMEM106B	2.51e-11	-3.46214	0.04	0.364	7.52e-08	pDC
TFF3	2.87e-11	-5.86619	0.02	0.303	8.6e-08	pDC
ADAMTS7	2.96e-11	-3.85913	0.2	0.056	8.89e-08	pDC
ADPGK-AS1	2.98e-11	-4.30903	0.05	0.108	8.94e-08	pDC
ZYX	3.36e-11	-3.3887	0.16	0.218	1.01e-07	pDC
STK4	3.47e-11	-0.865842	0.67	0.372	1.04e-07	pDC
WDFY4	3.62e-11	3.39545	0.66	0.058	1.09e-07	pDC
AC018816.3	3.99e-11	1.05887	0.4	0.126	1.2e-07	pDC
SEC14L3	4.31e-11	-4.32187	0	0.316	1.29e-07	pDC
CBR1	4.73e-11	-3.64563	0.06	0.347	1.42e-07	pDC
RUNX3	4.93e-11	-3.1861	0.75	0.178	1.48e-07	pDC
CARS	5.79e-11	-2.10371	0.1	0.38	1.74e-07	pDC
GIPR	5.9e-11	-2.36757	0.01	0.351	1.77e-07	pDC
AC013264.2	8.44e-11	-1.4933	0	0.362	2.53e-07	pDC
H1FX	8.64e-11	1.79503	0.22	0.372	2.59e-07	pDC
RELT	8.84e-11	2.87043	0.52	0.123	2.65e-07	pDC
OSBPL6	8.86e-11	-2.57463	0.01	0.329	2.66e-07	pDC
DZIP1L	9.56e-11	-1.99645	0	0.358	2.87e-07	pDC
FBXO5	1.03e-10	0.816993	0.04	0.131	3.09e-07	pDC
SMS	1.09e-10	-2.41907	0.14	0.373	3.26e-07	pDC
GLTP	1.11e-10	-3.80393	0.07	0.334	3.33e-07	pDC
PROS1	1.12e-10	-4.38308	0	0.314	3.35e-07	pDC
FAM89A	1.13e-10	-0.601539	0.24	0.128	3.38e-07	pDC
LHX4	1.15e-10	1.45439	0.17	0.156	3.45e-07	pDC
ECT2L	1.16e-10	-1.97963	0.02	0.353	3.48e-07	pDC
MRC1	1.19e-10	1.2973	0.18	0.02	3.58e-07	pDC
TBXAS1	1.2e-10	-1.68226	0.26	0.137	3.6e-07	pDC
SLC12A3	1.22e-10	5.00089	0.27	0.146	3.67e-07	pDC
PPIF	1.25e-10	-3.97569	0.11	0.273	3.74e-07	pDC
IL2RB	1.37e-10	-7.39485	0	0.153	4.11e-07	pDC
SGK1	1.39e-10	-6.16312	0.02	0.263	4.18e-07	pDC
DDIT4L	1.45e-10	-0.302459	0.04	0.121	4.36e-07	pDC
ENPP6	1.48e-10	-4.11035	0.18	0.09	4.43e-07	pDC
KIAA1524	1.52e-10	-0.675488	0.39	0.138	4.55e-07	pDC
PTPN1	1.54e-10	2.17469	0.64	0.314	4.62e-07	pDC
RAP2B	1.76e-10	-2.50819	0.26	0.254	5.27e-07	pDC
LRRC25	1.79e-10	2.50238	0.26	0.035	5.38e-07	pDC
MAP1B	1.82e-10	-3.89464	0	0.308	5.47e-07	pDC
RP11-415F23.2	1.83e-10	-1.92617	0.01	0.127	5.48e-07	pDC
DAB2	1.85e-10	3.62927	0.65	0.086	5.54e-07	pDC
PRSS22	1.94e-10	-5.88682	0.01	0.3	5.81e-07	pDC
PLBD1-AS1	1.94e-10	-3.55417	0.15	0.143	5.82e-07	pDC
RP11-370I10.12	2.01e-10	-0.494444	0.24	0.153	6.03e-07	pDC
CSF2RA	2.09e-10	2.09195	0.62	0.084	6.28e-07	pDC
HPGD	2.26e-10	-4.92545	0.19	0.199	6.79e-07	pDC
OGFRL1	2.34e-10	-3.67389	0.22	0.207	7.03e-07	pDC
PID1	2.4e-10	-4.50485	0.16	0.084	7.19e-07	pDC
CEBPD	2.64e-10	-4.23305	0.02	0.34	7.93e-07	pDC
CTD-2313J17.6	2.79e-10	-4.05891	0.09	0.139	8.37e-07	pDC
GRK5	2.82e-10	-5.12017	0	0.142	8.46e-07	pDC
PIK3R5	2.99e-10	1.96018	0.23	0.089	8.98e-07	pDC
CD2	3.3e-10	-6.42016	0.01	0.15	9.89e-07	pDC
STK17A	3.73e-10	-3.21397	0.52	0.333	1.12e-06	pDC
RP11-563J2.3	3.9e-10	1.85965	0.15	0.122	1.17e-06	pDC
FOXN3	4.01e-10	-1.35788	0.22	0.295	1.2e-06	pDC
TOX2	4.04e-10	1.91384	0.27	0.076	1.21e-06	pDC
TFR2	4.4e-10	-4.71739	0	0.107	1.32e-06	pDC
RP11-624C23.1	4.58e-10	-4.75067	0.02	0.106	1.37e-06	pDC
GCA	4.59e-10	-0.854529	0.28	0.259	1.38e-06	pDC
MAP1A	4.65e-10	5.57059	0.68	0.373	1.39e-06	pDC
BAIAP3	5e-10	-2.81829	0.01	0.346	1.5e-06	pDC
TMPRSS2	5.07e-10	-3.70425	0	0.344	1.52e-06	pDC
ICAM3	6.03e-10	-5.15401	0.26	0.237	1.81e-06	pDC
SEMA4A	6.33e-10	2.32828	0.21	0.175	1.9e-06	pDC
LAT2	6.47e-10	-4.40948	0.19	0.089	1.94e-06	pDC
AC020571.3	6.48e-10	-4.49188	0.21	0.07	1.94e-06	pDC
CDYL2	6.9e-10	-2.2711	0.01	0.15	2.07e-06	pDC
SLC5A3	7.22e-10	-1.39613	0.28	0.314	2.16e-06	pDC
CEACAM21	7.59e-10	1.00593	0.19	0.096	2.28e-06	pDC
MEI1	7.64e-10	-5.51812	0.13	0.12	2.29e-06	pDC
C8orf4	7.89e-10	-5.47757	0	0.117	2.37e-06	pDC
KCNK5	8.11e-10	-4.25737	0	0.118	2.43e-06	pDC
CENPA	8.3e-10	1.37076	0.12	0.086	2.49e-06	pDC
HHEX	8.36e-10	0.672787	0.28	0.082	2.51e-06	pDC
LINC01571	9.8e-10	-1.76732	0	0.35	2.94e-06	pDC
SIRPA	9.95e-10	-1.43423	0.27	0.096	2.98e-06	pDC
CHN2	1.17e-09	-3.18618	0.01	0.242	3.5e-06	pDC
ATHL1	1.21e-09	-2.84366	0.21	0.183	3.62e-06	pDC
TTYH2	1.23e-09	1.99734	0.28	0.09	3.68e-06	pDC
GAS6	1.28e-09	4.19212	0.67	0.257	3.84e-06	pDC
PPL	1.46e-09	-4.04888	0	0.331	4.37e-06	pDC
EPHA2	1.47e-09	-2.34316	0.27	0.3	4.42e-06	pDC
HES1	1.51e-09	-4.09608	0.02	0.331	4.54e-06	pDC
WI2-1959D15.1	1.58e-09	-2.64666	0	0.355	4.74e-06	pDC
NEU1	1.6e-09	-4.43193	0.27	0.334	4.79e-06	pDC
GPR161	1.64e-09	-4.29165	0.15	0.101	4.93e-06	pDC
RIIAD1	1.77e-09	-1.80927	0	0.345	5.3e-06	pDC
SH3KBP1	1.78e-09	1.78725	0.66	0.26	5.33e-06	pDC
MPV17L	1.84e-09	-2.03124	0.02	0.35	5.51e-06	pDC
ENG	1.9e-09	-3.62276	0.12	0.13	5.7e-06	pDC
GALR2	1.94e-09	0.863994	0.19	0.118	5.82e-06	pDC
STOML3	1.97e-09	-1.54835	0	0.361	5.9e-06	pDC
AIP	1.98e-09	-1.48351	0.36	0.236	5.93e-06	pDC
RP11-573G6.10	2.03e-09	-3.61092	0.21	0.144	6.09e-06	pDC
ITGA2	2.13e-09	-3.1454	0	0.35	6.38e-06	pDC
PITX1	2.21e-09	-3.99705	0	0.333	6.63e-06	pDC
ZNF257	2.29e-09	-4.6684	0.59	0.136	6.88e-06	pDC
RORA	2.3e-09	-5.9817	0.03	0.308	6.89e-06	pDC
ACY3	2.33e-09	1.67154	0.18	0.085	7e-06	pDC
FAM126A	2.4e-09	-1.93273	0.2	0.182	7.19e-06	pDC
FABP6	2.49e-09	-5.24356	0	0.32	7.48e-06	pDC
DDX11-AS1	2.79e-09	-4.41873	0.15	0.137	8.38e-06	pDC
SOCS2	2.8e-09	-4.51583	0.17	0.136	8.41e-06	pDC
MIAT	2.81e-09	-5.53953	0	0.107	8.43e-06	pDC
SLAMF1	2.82e-09	-6.1709	0.04	0.116	8.47e-06	pDC
PROB1	3.28e-09	-1.41875	0.18	0.14	9.83e-06	pDC
BCYRN1	3.44e-09	-2.95597	0	0.339	1.03e-05	pDC
ENPP1	3.46e-09	-4.44319	0.2	0.119	1.04e-05	pDC
RP11-412D9.4	3.51e-09	-0.525666	0.07	0.164	1.05e-05	pDC
FOXI2	4.21e-09	-5.02548	0.12	0.025	1.26e-05	pDC
LINC00685	4.37e-09	-1.06093	0.21	0.208	1.31e-05	pDC
CFD	4.37e-09	-4.88781	0.04	0.259	1.31e-05	pDC
ZEB1	4.85e-09	0.949271	0.24	0.103	1.46e-05	pDC
SCN9A	4.87e-09	2.74237	0.29	0.066	1.46e-05	pDC
CTD-2562J15.4	4.91e-09	-3.91636	0.17	0.087	1.47e-05	pDC
CXCL8	5.06e-09	-0.818599	0.13	0.096	1.52e-05	pDC
LAD1	5.09e-09	-3.84264	0.01	0.117	1.53e-05	pDC
RAB3A	5.33e-09	-2.77156	0.11	0.122	1.6e-05	pDC
GIMAP8	5.51e-09	1.849	0.17	0.092	1.65e-05	pDC
TMEM176B	5.53e-09	-4.99395	0	0.139	1.66e-05	pDC
NKD1	5.8e-09	-4.82992	0.02	0.107	1.74e-05	pDC
RASGRP1	6e-09	-6.29036	0.03	0.157	1.8e-05	pDC
RP11-670E13.6	6.25e-09	-3.03925	0.03	0.151	1.88e-05	pDC
SMIM5	6.35e-09	1.76262	0.41	0.327	1.91e-05	pDC
LINC00574	6.71e-09	-3.13115	0.68	0.198	2.01e-05	pDC
KRT23	7.02e-09	-5.92433	0	0.284	2.1e-05	pDC
TMEM233	7.23e-09	-3.99701	0.2	0.115	2.17e-05	pDC
SPINT1	7.28e-09	-6.06636	0	0.282	2.18e-05	pDC
ACAP1	7.37e-09	-3.80277	0.47	0.266	2.21e-05	pDC
KCTD12	7.53e-09	-1.91881	0.32	0.263	2.26e-05	pDC
SEMA5A	7.58e-09	1.75349	0.12	0.089	2.27e-05	pDC
SCIMP	7.66e-09	0.516904	0.23	0.097	2.3e-05	pDC
FMO3	8.35e-09	-6.065	0	0.311	2.5e-05	pDC
CATSPERD	9.33e-09	-2.3465	0	0.325	2.8e-05	pDC
LYPD3	9.85e-09	-5.47304	0.01	0.103	2.96e-05	pDC
H1F0	9.87e-09	-3.93229	0.09	0.293	2.96e-05	pDC
CTC-366B18.4	1.06e-08	-4.4981	0.1	0.104	3.17e-05	pDC
CTD-2357A8.3	1.14e-08	-4.27691	0	0.101	3.41e-05	pDC
TSGA10IP	1.14e-08	-0.286908	0.65	0.179	3.41e-05	pDC
VASP	1.16e-08	-0.753384	0.24	0.313	3.48e-05	pDC
CD3E	1.28e-08	-8.84256	0.01	0.149	3.85e-05	pDC
CD40	1.34e-08	2.60637	0.03	0.227	4.02e-05	pDC
INPP4A	1.48e-08	3.0637	0.64	0.227	4.45e-05	pDC
CXCL9	1.58e-08	1.5773	0.37	0.09	4.75e-05	pDC
RP11-158K1.3	1.62e-08	-4.48469	0.01	0.128	4.87e-05	pDC
TTLL9	1.63e-08	-2.0967	0	0.353	4.9e-05	pDC
RP11-403P17.4	1.74e-08	-4.08589	0.17	0.108	5.23e-05	pDC
OTUD1	1.83e-08	1.60767	0.61	0.265	5.49e-05	pDC
ITGA5	2.11e-08	-4.43769	0.14	0.082	6.34e-05	pDC
CTC-503J8.4	2.34e-08	1.17254	0.18	0.104	7.02e-05	pDC
CYP2A13	2.41e-08	-6.07925	0	0.238	7.24e-05	pDC
PRKCQ	2.65e-08	-5.77022	0	0.115	7.95e-05	pDC
NAALADL1	2.71e-08	-2.96725	0.17	0.145	8.14e-05	pDC
C10orf54	3.44e-08	-3.89298	0.16	0.288	0.000103143	pDC
SUSD3	3.86e-08	-2.05613	0.11	0.16	0.000115781	pDC
RP11-354E11.2	3.98e-08	-3.16843	0.22	0.058	0.00011926	pDC
TSPAN32	4.04e-08	-1.06242	0.05	0.117	0.000121162	pDC
AC093673.5	4.1e-08	-4.54241	0.03	0.148	0.000123078	pDC
LRRC74B	4.45e-08	-2.46914	0.01	0.342	0.000133372	pDC
CLDN23	4.45e-08	-2.49236	0.1	0.28	0.000133613	pDC
GNLY	4.51e-08	-6.521	0.01	0.106	0.000135421	pDC
AK1	4.91e-08	-3.05623	0.1	0.381	0.000147314	pDC
KCNQ1OT1	5.26e-08	0.634029	0.17	0.338	0.000157659	pDC
HOXB2	5.64e-08	0.950667	0.15	0.111	0.000169333	pDC
MUCL1	6.01e-08	-2.9831	0	0.31	0.000180305	pDC
ZNF430	6.55e-08	2.24968	0.34	0.206	0.00019647	pDC
SERPINB1	6.78e-08	-1.39079	0.62	0.393	0.00020343	pDC
CFAP100	7.69e-08	-2.33682	0.02	0.366	0.000230779	pDC
PRKACB	8.9e-08	-2.62127	0.27	0.179	0.000267122	pDC
CENPL	8.91e-08	-1.13327	0.17	0.187	0.000267276	pDC
PYGM	9.29e-08	2.27328	0.24	0.085	0.000278757	pDC
NSG1	1.07e-07	-4.58835	0	0.103	0.000319583	pDC
SPARCL1	1.1e-07	-5.93701	0	0.246	0.000330002	pDC
CLSPN	1.23e-07	0.504273	0.24	0.141	0.000368859	pDC
C1QB	1.25e-07	-4.84886	0.15	0.037	0.000375047	pDC
SCML4	1.27e-07	-6.58441	0.01	0.118	0.000381165	pDC
ANKRD36	1.35e-07	-2.28792	0.25	0.314	0.000405153	pDC
GPCPD1	1.38e-07	-2.75394	0.21	0.314	0.000414658	pDC
PDE8B	1.39e-07	-2.41205	0	0.334	0.000416772	pDC
2020-09-01	1.39e-07	-2.42403	0.46	0.18	0.000418142	pDC
CD8B	1.43e-07	-1.18714	0.02	0.128	0.000428654	pDC
TRBC2	1.44e-07	-6.90818	0.01	0.155	0.000430773	pDC
SEC14L6	1.64e-07	-4.66585	0.13	0.086	0.000490661	pDC
AQP8	1.65e-07	-3.46736	0.2	0.068	0.000495586	pDC
NLRP3	1.67e-07	-4.79566	0.16	0.061	0.000502381	pDC
DRAM1	1.68e-07	-3.03903	0.12	0.181	0.000503298	pDC
TUBB6	1.68e-07	1.91926	0.38	0.084	0.000505387	pDC
HIF1A-AS2	1.88e-07	-4.53388	0.17	0.112	0.000564217	pDC
RP5-821D11.7	1.99e-07	-3.37084	0.1	0.162	0.000597068	pDC
ACSL1	2e-07	-1.4345	0.19	0.246	0.000601067	pDC
MCM6	2.05e-07	1.45066	0.29	0.181	0.000615827	pDC
FCGR2B	2.23e-07	-3.26958	0.2	0.024	0.00066915	pDC
RP13-735L24.1	2.3e-07	1.5926	0.32	0.06	0.000689816	pDC
SV2A	2.36e-07	-4.64489	0.15	0.08	0.000709157	pDC
XXbac-BPG299F13.17	2.44e-07	-3.45747	0.08	0.182	0.000732919	pDC
CCDC81	2.52e-07	-2.45745	0	0.331	0.000756488	pDC
AC006277.2	2.64e-07	-3.88179	0.04	0.102	0.00079268	pDC
GAB3	2.87e-07	0.488326	0.27	0.114	0.00085954	pDC
SYT8	3.12e-07	-5.46032	0	0.291	0.000934819	pDC
CD79B	3.12e-07	-2.87063	0.44	0.074	0.000936021	pDC
TUBA1C	3.21e-07	-2.61251	0.27	0.336	0.000963887	pDC
XAF1	3.48e-07	-0.66867	0.06	0.357	0.00104328	pDC
C15orf48	3.57e-07	-7.92004	0.01	0.164	0.00107103	pDC
PLXNC1	3.75e-07	-1.33664	0.35	0.142	0.00112364	pDC
SNX20	4.1e-07	-0.733304	0.31	0.111	0.0012308	pDC
CYP2F1	4.16e-07	-7.32704	0	0.128	0.0012487	pDC
CTD-2553L13.10	4.27e-07	-1.30268	0.08	0.166	0.00128114	pDC
HLA-A	4.32e-07	-2.16013	0.6	0.376	0.00129583	pDC
RAB30	4.35e-07	1.0842	0.3	0.147	0.00130571	pDC
PHACTR2	4.41e-07	-3.34238	0.19	0.356	0.00132387	pDC
SYT12	4.66e-07	-4.23307	0.09	0.111	0.00139756	pDC
AC144652.1	4.93e-07	-3.91084	0	0.182	0.00147922	pDC
PLAC8L1	5.03e-07	-3.84937	0.17	0.09	0.00151022	pDC
LTC4S	5.18e-07	-4.1303	0.21	0.157	0.00155427	pDC
GDF15	5.32e-07	-6.62909	0.02	0.273	0.00159703	pDC
HPSE	5.37e-07	-4.45065	0	0.135	0.00161118	pDC
CALB1	5.43e-07	-4.72654	0.04	0.111	0.00162777	pDC
FAM65B	5.52e-07	-1.15317	0.28	0.354	0.00165722	pDC
TRIP10	5.74e-07	1.68161	0.16	0.181	0.00172163	pDC
ZFAT	5.88e-07	3.86484	0.62	0.158	0.00176407	pDC
MGST1	5.89e-07	-6.54709	0.03	0.248	0.0017675	pDC
UFC1	6.18e-07	-1.13026	0.2	0.455	0.00185393	pDC
ZNF273	7.78e-07	-2.25905	0.19	0.319	0.00233282	pDC
NCOA7	7.9e-07	-3.06418	0.32	0.295	0.00236854	pDC
PVRL4	8.05e-07	-3.776	0.01	0.32	0.0024143	pDC
CLDN1	9.05e-07	-4.46826	0	0.293	0.00271615	pDC
EPPIN	9.13e-07	-2.51861	0.01	0.341	0.00273784	pDC
GPR19	9.23e-07	-3.96323	0.6	0.371	0.00276951	pDC
HIF1A	9.37e-07	-4.04114	0.26	0.29	0.00281206	pDC
RP11-10N23.5	9.64e-07	-4.08043	0.17	0.125	0.00289257	pDC
KIF20B	1.07e-06	-1.63451	0.28	0.183	0.00321704	pDC
XIST	1.22e-06	0.574232	0.69	0.396	0.00364883	pDC
WTAP	1.23e-06	-0.630237	0.46	0.367	0.00369198	pDC
COL18A1	1.24e-06	-3.5546	0.17	0.13	0.00373376	pDC
GSTA3	1.26e-06	-2.76764	0	0.305	0.00377866	pDC
DNAJB1	1.28e-06	-4.22356	0.18	0.373	0.0038522	pDC
ARID5B	1.29e-06	-3.21986	0.08	0.327	0.00385839	pDC
CPVL	1.32e-06	-1.95726	0.26	0.068	0.00395888	pDC
DDIT3	1.32e-06	-2.39748	0.2	0.28	0.00396254	pDC
RP4-635E18.6	1.37e-06	-2.02701	0.01	0.176	0.00410297	pDC
CCNA2	1.38e-06	-4.53815	0.03	0.155	0.00412525	pDC
SGTB	1.53e-06	-3.15646	0.07	0.162	0.00458975	pDC
TBC1D4	1.53e-06	1.12234	0.31	0.153	0.00459001	pDC
RP11-383M4.6	1.59e-06	1.61608	0.23	0.08	0.00478169	pDC
OXTR	1.72e-06	-4.19598	0	0.288	0.00515198	pDC
MATN1-AS1	1.78e-06	-4.81104	0	0.138	0.00533345	pDC
KHDC1L	1.88e-06	-3.92988	0.29	0.073	0.00564736	pDC
MYL9	1.91e-06	-4.10721	0	0.111	0.00573442	pDC
ANKRD36C	1.92e-06	-6.5274	0.1	0.271	0.00574755	pDC
CLDN10	1.95e-06	-4.85787	0.03	0.164	0.0058422	pDC
TMBIM1	1.96e-06	-5.24619	0.05	0.284	0.0058909	pDC
KIFC1	1.97e-06	0.951342	0.01	0.114	0.00592398	pDC
CTA-286B10.7	2e-06	-3.38777	0.13	0.058	0.00601409	pDC
FKBP11	2.04e-06	-3.07566	0.33	0.245	0.00611078	pDC
FILIP1L	2.05e-06	1.80502	0.31	0.058	0.0061572	pDC
THBD	2.11e-06	2.12422	0.32	0.104	0.00631605	pDC
TMEM200A	2.23e-06	-5.16809	0.01	0.136	0.00669998	pDC
SORD	2.28e-06	-2.18395	0.05	0.384	0.0068513	pDC
LMNB1	2.57e-06	-0.920995	0.2	0.146	0.00772397	pDC
TIAM2	2.61e-06	-3.43162	0.13	0.185	0.0078211	pDC
C17orf67	2.81e-06	-3.72636	0.11	0.151	0.00841562	pDC
NCF4	2.86e-06	-0.743959	0.28	0.131	0.00858151	pDC
TSPAN8	2.87e-06	-5.56277	0.01	0.21	0.00861512	pDC
SDCBP2	2.88e-06	-5.38984	0.02	0.258	0.00863953	pDC
TMEM108	3.18e-06	-4.34552	0	0.127	0.0095312	pDC
FOXD1	3.18e-06	-4.33602	0.13	0.173	0.00953925	pDC
GABARAPL1	3.29e-06	-2.8842	0.21	0.274	0.00985976	pDC
SPOCK1	3.3e-06	-4.48426	0.12	0.113	0.00989253	pDC
AKR1B10	3.36e-06	-4.90639	0.01	0.265	0.0100863	pDC
LMO4	3.46e-06	-4.46907	0.17	0.32	0.0103792	pDC
OTULIN	3.55e-06	-1.05037	0.32	0.214	0.0106562	pDC
TGM1	3.77e-06	-2.44342	0.1	0.108	0.0113036	pDC
HTRA1	3.83e-06	-3.03989	0.01	0.155	0.0114756	pDC
DPF3	3.85e-06	-2.60465	0.11	0.086	0.0115406	pDC
QPCT	3.92e-06	-4.65395	0.05	0.185	0.011756	pDC
ATP10A	4.1e-06	-0.929228	0.07	0.12	0.0123016	pDC
RP11-406H21.2	4.14e-06	0.968111	0.01	0.144	0.0124139	pDC
CD226	4.22e-06	-5.26242	0.08	0.13	0.0126533	pDC
RP11-629O1.2	4.23e-06	-4.60959	0.05	0.126	0.0126928	pDC
PYHIN1	4.43e-06	-5.90502	0	0.12	0.0132925	pDC
HMGB2	4.58e-06	-1.98231	0.68	0.374	0.0137284	pDC
APOA1	4.61e-06	-1.62732	0.01	0.107	0.013837	pDC
VEGFA	4.69e-06	-5.90611	0.01	0.138	0.01408	pDC
CD19	4.83e-06	-3.19582	0.04	0.159	0.0144811	pDC
GNG7	5.04e-06	4.45377	0.59	0.042	0.01511	pDC
RNU12	5.1e-06	0.529717	0.2	0.151	0.015285	pDC
FAM85B	5.27e-06	-4.06208	0.17	0.097	0.0158155	pDC
RP11-559M23.1	5.9e-06	-4.31857	0	0.104	0.017706	pDC
IL17RB	6.17e-06	-4.07071	0.22	0.066	0.0185083	pDC
CTSW	6.29e-06	-6.7275	0.09	0.142	0.0188723	pDC
GOLGA8H	6.87e-06	0.503383	0.15	0.149	0.0206149	pDC
CTD-2012K14.7	6.99e-06	-4.30203	0	0.121	0.0209777	pDC
RHOV	7.17e-06	-4.4116	0.02	0.163	0.0215023	pDC
MADCAM1	7.29e-06	-4.24447	0	0.13	0.0218568	pDC
IRAK2	7.46e-06	-4.74029	0.02	0.131	0.0223871	pDC
VNN3	8.09e-06	-3.3923	0.01	0.339	0.0242657	pDC
CCL3L3	8.26e-06	-5.67309	0.11	0.071	0.0247702	pDC
METRNL	8.32e-06	-3.51495	0.19	0.177	0.0249738	pDC
TK1	9.31e-06	-3.8287	0	0.213	0.0279362	pDC
RAB27A	9.34e-06	-2.99871	0.05	0.304	0.028022	pDC
LHFPL4	9.71e-06	1.34985	0.13	0.103	0.0291326	pDC
PRR7-AS1	9.95e-06	1.63737	0.11	0.112	0.0298416	pDC
SPON1	1.01e-05	-4.85714	0	0.115	0.0303582	pDC
CCNO	1.05e-05	-4.90574	0	0.304	0.0315333	pDC
POU2F2	1.07e-05	-0.402958	0.34	0.196	0.0320726	pDC
DUSP10	1.09e-05	-4.32218	0.09	0.244	0.0327133	pDC
AC131056.3	1.22e-05	-5.0232	0	0.124	0.036562	pDC
LDLR	1.23e-05	-4.58699	0	0.29	0.0369576	pDC
RARRES2	1.28e-05	-5.77063	0.07	0.2	0.038284	pDC
GCNT3	1.35e-05	-5.44938	0	0.102	0.0406336	pDC
DLX2	1.37e-05	-4.01961	0.36	0.467	0.0412137	pDC
AC009133.17	1.43e-05	2.41539	0.12	0.082	0.0428046	pDC
TIMP1	1.46e-05	-5.99539	0.1	0.27	0.0437993	pDC
ULBP2	1.46e-05	-4.90449	0.01	0.115	0.043835	pDC
ZNF583	1.47e-05	-1.32686	0.09	0.137	0.0441155	pDC
RP11-195B17.1	1.58e-05	-3.92894	0.29	0.114	0.0474303	pDC
FGF9	1.67e-05	-4.78951	0.05	0.115	0.0500846	pDC
RP11-415I12.3	1.8e-05	-4.36212	0	0.111	0.0539036	pDC
SLC39A8	1.91e-05	-0.681108	0.09	0.165	0.0573671	pDC
CTD-2358C21.5	1.92e-05	-3.50378	0.32	0.258	0.057581	pDC
GNRH1	1.98e-05	-4.5984	0	0.139	0.0595143	pDC
ELOVL6	1.99e-05	-2.61511	0.15	0.157	0.0596676	pDC
SNCA	2.07e-05	0.459427	0.33	0.101	0.0620315	pDC
BZW1	2.17e-05	-0.858562	0.54	0.394	0.0651876	pDC
TUBA4A	2.22e-05	-5.052	0.06	0.227	0.0664744	pDC
RFTN1	2.25e-05	2.15594	0.61	0.174	0.0675705	pDC
USP13	2.34e-05	-3.01612	0.06	0.146	0.0703401	pDC
AIPL1	2.36e-05	-3.38019	0.42	0.089	0.0708203	pDC
ADAMTS12	2.51e-05	-4.30805	0.02	0.115	0.0751879	pDC
ANXA6	2.57e-05	-2.79872	0.32	0.168	0.0770761	pDC
FGF18	2.63e-05	1.28785	0.13	0.071	0.0788233	pDC
RP11-702H23.4	2.64e-05	-3.34501	0.35	0.115	0.079135	pDC
COX7A1	2.76e-05	-3.80562	0	0.271	0.0827904	pDC
CPNE7	2.84e-05	-4.84349	0.03	0.15	0.0852723	pDC
LRRC63	2.93e-05	-0.696007	0.02	0.107	0.0878652	pDC
IFNGR2	3.18e-05	-2.10286	0.23	0.233	0.0954325	pDC
COL7A1	3.19e-05	-0.476855	0.03	0.106	0.0956095	pDC
C3	3.35e-05	-7.75532	0	0.204	0.100576	pDC
UPK1B	3.36e-05	-6.41342	0	0.14	0.100653	pDC
RGS22	3.4e-05	-2.63309	0	0.324	0.102022	pDC
VMP1	3.48e-05	-3.89406	0.09	0.383	0.104381	pDC
LINC01550	3.83e-05	-3.94262	0	0.169	0.114824	pDC
NR4A1	3.93e-05	1.44097	0.28	0.198	0.117818	pDC
RP11-32B5.7	4.07e-05	-4.36074	0.11	0.107	0.121995	pDC
STAP1	4.25e-05	1.55656	0.28	0.057	0.127467	pDC
IL27RA	4.27e-05	-2.80154	0.14	0.169	0.128239	pDC
MIATNB	4.37e-05	-3.19927	0.01	0.147	0.131075	pDC
RECK	4.45e-05	1.09	0.15	0.165	0.133394	pDC
ITK	4.61e-05	-5.99461	0	0.116	0.138319	pDC
RDH10	4.71e-05	-7.66422	0.02	0.205	0.141294	pDC
HIST1H1E	4.79e-05	1.60952	0.17	0.228	0.143743	pDC
NTNG2	4.87e-05	0.915891	0.09	0.114	0.146161	pDC
GALNT10	5e-05	-2.43475	0.12	0.194	0.150073	pDC
PCAT29	5.32e-05	-3.71053	0.01	0.18	0.159614	pDC
SRD5A3	5.36e-05	-4.04735	0.12	0.325	0.160854	pDC
HSPA2	5.43e-05	-2.08007	0.1	0.23	0.162898	pDC
CTA-212A2.3	5.73e-05	-3.49235	0.33	0.288	0.171806	pDC
LY6E	5.8e-05	-5.03821	0.13	0.322	0.173892	pDC
TNFSF9	5.83e-05	2.61022	0.27	0.099	0.174978	pDC
C1orf54	5.91e-05	1.36333	0.43	0.106	0.177388	pDC
SSFA2	5.93e-05	-3.30675	0.3	0.349	0.178035	pDC
UCP2	5.99e-05	0.524378	0.62	0.438	0.179591	pDC
MMP10	6.11e-05	-7.68998	0	0.123	0.18317	pDC
MUC5AC	6.13e-05	-7.27038	0.01	0.106	0.183902	pDC
RP11-10J21.4	6.21e-05	-3.37087	0.42	0.124	0.18616	pDC
FKBP5	6.23e-05	0.939517	0.53	0.244	0.186956	pDC
TSPAN5	6.29e-05	-4.33093	0	0.157	0.188688	pDC
PTTG1	6.47e-05	-3.53292	0.13	0.162	0.19424	pDC
HLA-C	6.68e-05	-2.0517	0.62	0.382	0.200324	pDC
GABRE	6.86e-05	-4.91956	0	0.106	0.205813	pDC
DOCK8	6.93e-05	-2.58419	0.26	0.284	0.207947	pDC
TNFAIP2	7.04e-05	-4.98677	0.04	0.26	0.211139	pDC
BPIFA2	7.32e-05	-4.96697	0	0.109	0.219642	pDC
POMT2	7.74e-05	-2.3987	0.03	0.321	0.232307	pDC
SERHL2	7.94e-05	2.37337	0.11	0.145	0.238089	pDC
UGT2A1	8.02e-05	-6.53079	0	0.248	0.240649	pDC
HAS2	8.13e-05	-3.57102	0.29	0.052	0.243778	pDC
C16orf90	8.29e-05	-3.84294	0.26	0.078	0.248668	pDC
TCN1	8.37e-05	-6.25809	0	0.117	0.251211	pDC
U47924.29	8.46e-05	-4.48483	0.03	0.116	0.253884	pDC
CNRIP1	8.8e-05	-2.59936	0.21	0.03	0.264042	pDC
EGLN3	9.25e-05	3.74042	0.55	0.291	0.277533	pDC
GBP1	9.3e-05	-4.37248	0.03	0.31	0.278908	pDC
IL21R-AS1	9.9e-05	-3.94625	0.12	0.106	0.296939	pDC
NMU	0.000102503	-5.62724	0	0.132	0.307508	pDC
TESC	0.000103797	-4.69267	0.01	0.117	0.311392	pDC
SERPINB11	0.00011023	-6.36142	0	0.109	0.33069	pDC
VSIG2	0.000110649	-6.03398	0	0.234	0.331947	pDC
PVT1	0.000114191	-4.50635	0.02	0.174	0.342573	pDC
AHNAK2	0.00011586	-3.45371	0	0.306	0.347581	pDC
AC007292.6	0.000115932	-4.28786	0	0.124	0.347795	pDC
AC092835.2	0.000115959	-4.49481	0	0.137	0.347878	pDC
BLM	0.000118102	1.05372	0.02	0.134	0.354307	pDC
GBP2	0.000125748	-4.33097	0.01	0.186	0.377243	pDC
AC015691.13	0.000135411	-4.06832	0.03	0.122	0.406233	pDC
C11orf72	0.000137765	-1.0951	0.39	0.093	0.413295	pDC
TXK	0.000146705	-4.81828	0.02	0.131	0.440114	pDC
CREM	0.000147952	4.0178	0.61	0.353	0.443855	pDC
NREP	0.000148541	2.73305	0.33	0.071	0.445622	pDC
C5orf42	0.000148544	-1.80262	0.19	0.383	0.445632	pDC
RP4-728D4.2	0.000158608	-1.53204	0.07	0.121	0.475823	pDC
CENPP	0.000159396	1.19242	0.22	0.14	0.478188	pDC
CACNG6	0.000162171	-2.4729	0.01	0.302	0.486512	pDC
FOSL1	0.000162446	-1.83991	0.03	0.102	0.487338	pDC
PLIN2	0.000163811	-3.4256	0.07	0.177	0.491432	pDC
CAMK4	0.000170093	-5.89848	0	0.109	0.51028	pDC
POMK	0.000171114	-4.47595	0.01	0.12	0.513342	pDC
C2orf40	0.000175349	-5.59769	0.01	0.294	0.526048	pDC
TCP10L2	0.000177611	-4.40656	0	0.112	0.532832	pDC
MACC1	0.000182806	-5.03595	0.04	0.29	0.548417	pDC
LINC00618	0.000183609	-4.16581	0.17	0.126	0.550827	pDC
AC241585.2	0.000197665	-4.15884	0.16	0.103	0.592995	pDC
PIEZO1	0.000210087	-3.60628	0.08	0.196	0.630261	pDC
SPRY2	0.000216337	-3.83891	0.04	0.158	0.64901	pDC
CDHR4	0.000220511	-2.13911	0.01	0.358	0.661533	pDC
RP11-552F3.10	0.000224587	-4.05975	0.11	0.113	0.67376	pDC
PCDHGA1	0.000231841	-3.03243	0.66	0.304	0.695523	pDC
PRSS27	0.000234876	-4.13462	0.01	0.137	0.704628	pDC
SPDEF	0.000245863	-5.62786	0	0.116	0.737589	pDC
ARC	0.000261527	-1.78519	0.01	0.103	0.784582	pDC
HMOX1	0.000268293	-4.63496	0.04	0.113	0.804879	pDC
GAN	0.000276962	-5.10654	0.06	0.295	0.830886	pDC
KCP	0.000278098	0.965659	0.01	0.133	0.834295	pDC
SPNS2	0.000281225	-6.24012	0	0.107	0.843676	pDC
EVL	0.00029797	-4.90748	0.02	0.334	0.89391	pDC
CEACAM5	0.000312203	-8.27685	0	0.117	0.936608	pDC
ERP27	0.000320206	-4.07876	0	0.115	0.960619	pDC
HIST1H3A	0.000321924	-3.13596	0.01	0.142	0.965771	pDC
SLC23A1	0.000322527	-2.80917	0.01	0.271	0.967581	pDC
ASF1B	0.000322987	-5.00857	0	0.102	0.968961	pDC
SLCO6A1	0.000332012	-3.24674	0.12	0.064	0.996037	pDC
BPIFA1	0.000334179	-6.60301	0	0.114	1	pDC
ADGRG3	0.000339444	-4.22582	0	0.103	1	pDC
ATG9B	0.000343249	-2.09474	0	0.323	1	pDC
SYT7	0.00035076	-4.44334	0	0.105	1	pDC
RP11-307C12.13	0.00035561	-4.95183	0.04	0.138	1	pDC
ZNF295-AS1	0.000364605	-3.83736	0.01	0.295	1	pDC
EDC4	0.000365114	-4.58644	0	0.124	1	pDC
MCF2L2	0.00036665	-3.696	0	0.181	1	pDC
FXYD1	0.000390779	-3.09447	0.01	0.231	1	pDC
TNFSF12	0.000391916	-2.92488	0.29	0.163	1	pDC
C2CD4B	0.000392624	-4.54137	0	0.139	1	pDC
GRIN2D	0.000393731	-3.34711	0.42	0.147	1	pDC
TMEM176A	0.000394858	-4.95858	0	0.144	1	pDC
EPS8L1	0.000406621	-4.21177	0.03	0.305	1	pDC
RP11-474G23.2	0.000408123	-4.22877	0	0.125	1	pDC
LAX1	0.000427322	-5.78627	0.03	0.149	1	pDC
AKR1C1	0.000428661	-5.80053	0	0.243	1	pDC
UPP1	0.000442353	-5.45189	0.06	0.18	1	pDC
RP11-398K22.12	0.000445105	-2.76376	0.01	0.139	1	pDC
AC015922.6	0.000446759	-3.57464	0.46	0.142	1	pDC
RP5-1024G6.7	0.00046291	-4.59613	0	0.144	1	pDC
CSN1S1	0.000471773	-4.19314	0	0.102	1	pDC
CLDN25	0.00048989	-3.66944	0.15	0.064	1	pDC
AC022182.3	0.000509667	-4.07654	0.2	0.093	1	pDC
CACNA1H	0.000519451	-4.66021	0	0.115	1	pDC
FAM177B	0.000522037	-3.01467	0.34	0.443	1	pDC
FAM171B	0.000534547	-4.29488	0	0.113	1	pDC
RP4-583P15.10	0.000553946	0.878689	0.03	0.119	1	pDC
NPW	0.00055993	-4.77346	0	0.117	1	pDC
AC006449.2	0.00057267	-0.539399	0.01	0.131	1	pDC
CCND2	0.000588203	0.574353	0.35	0.135	1	pDC
RAB3B	0.000591058	-2.42947	0.01	0.332	1	pDC
CCL5	0.000620757	-2.3672	0.01	0.151	1	pDC
RP11-16E23.5	0.000665016	-3.82111	0.13	0.072	1	pDC
SCGB3A1	0.000676608	-7.84512	0	0.115	1	pDC
AC159540.1	0.000680138	-3.52078	0.16	0.313	1	pDC
IGFBP6	0.000681032	-5.0681	0	0.146	1	pDC
IL18R1	0.000752034	2.58623	0.57	0.157	1	pDC
PLA2G2C	0.000758932	-4.2602	0	0.101	1	pDC
CADM1	0.000776483	-4.1868	0.08	0.131	1	pDC
SKAP1	0.000792813	-5.28126	0.06	0.204	1	pDC
INHBA	0.000797613	-4.10917	0.13	0.058	1	pDC
ZAP70	0.000812981	-6.65863	0.01	0.138	1	pDC
KB-1930G5.4	0.000854755	-4.27565	0	0.118	1	pDC
NFATC2	0.00088836	-3.32242	0.08	0.226	1	pDC
LAG3	0.000930754	-5.20742	0.05	0.161	1	pDC
BACH1-IT2	0.000943684	-3.86372	0.11	0.063	1	pDC
CREB3L1	0.000952749	-4.68144	0	0.157	1	pDC
RP11-37N22.1	0.000955058	-4.13435	0.01	0.114	1	pDC
CFB	0.000960504	-4.01722	0.01	0.14	1	pDC
XXyac-YX155B6.7	0.000966159	-4.19552	0.13	0.14	1	pDC
SLC47A1	0.000978288	3.76033	0.5	0.151	1	pDC
AAK1	0.00102066	-2.37515	0.26	0.356	1	pDC
TXN	0.00102982	3.14492	0.32	0.392	1	pDC
CENPF	0.00105204	-4.69157	0.01	0.174	1	pDC
CITED1	0.00105841	-3.37099	0.18	0.102	1	pDC
LRP1B	0.00108638	-3.58033	0.46	0.258	1	pDC
RP11-357N13.3	0.00109563	-4.31985	0	0.127	1	pDC
PSAP	0.00109716	-3.34868	0.53	0.374	1	pDC
RRM2	0.00110839	-4.1935	0	0.101	1	pDC
PPARG	0.00111284	-5.21621	0	0.131	1	pDC
LINC01436	0.00116648	-4.93549	0	0.26	1	pDC
SCGB1A1	0.00122068	-7.91159	0	0.13	1	pDC
UNQ6494	0.00122622	-3.34095	0.34	0.209	1	pDC
MTRNR2L8	0.00125195	2.63142	0.29	0.379	1	pDC
RP11-365H22.2	0.00129076	1.76723	0.21	0.107	1	pDC
RP11-645C24.5	0.00131949	-4.36906	0	0.106	1	pDC
MB21D1	0.00134088	-1.03419	0.37	0.16	1	pDC
AP003774.1	0.00138904	-2.08337	0.06	0.146	1	pDC
AC005224.2	0.00142373	-4.4314	0	0.102	1	pDC
KLRC1	0.00143592	-7.63496	0	0.11	1	pDC
LTBP2	0.00144189	-4.79288	0	0.106	1	pDC
DHRS2	0.00144739	-4.18476	0.01	0.116	1	pDC
ZNF620	0.00145309	-2.18955	0.02	0.155	1	pDC
TFEC	0.00146296	3.09082	0.5	0.025	1	pDC
SAP30L-AS1	0.00149569	-3.74951	0.34	0.106	1	pDC
RP11-530C5.2	0.0015462	-3.51301	0.11	0.076	1	pDC
LOXL3	0.00155436	-3.93503	0.19	0.235	1	pDC
TRPS1	0.001556	-2.92502	0.06	0.288	1	pDC
FALEC	0.00161887	-4.51973	0	0.112	1	pDC
FMO2	0.00164243	-5.87898	0	0.125	1	pDC
PRMT5-AS1	0.00165532	-4.75376	0.03	0.161	1	pDC
CALHM2	0.00170247	-3.36185	0.11	0.116	1	pDC
BPIFB1	0.00174741	-9.74399	0	0.169	1	pDC
CTD-3203P2.1	0.00177975	-3.83546	0.29	0.078	1	pDC
IFITM2	0.00180945	-3.47356	0.29	0.34	1	pDC
ZNF331	0.00181476	2.97192	0.56	0.205	1	pDC
SMOX	0.00190591	-4.16635	0.03	0.134	1	pDC
AL591893.1	0.00191896	-4.28048	0	0.116	1	pDC
AC092301.3	0.0019222	-3.81019	0.15	0.166	1	pDC
PARD6B	0.00196672	-2.7072	0.05	0.321	1	pDC
RTN4R	0.00196833	-4.54227	0	0.159	1	pDC
TLN1	0.00197327	-1.63673	0.48	0.32	1	pDC
JUP	0.00207008	-4.48378	0.03	0.319	1	pDC
SLC11A1	0.00209851	-5.13543	0.01	0.104	1	pDC
C10orf91	0.00210145	2.30369	0.14	0.119	1	pDC
GRHL1	0.00221024	-3.05964	0.01	0.294	1	pDC
CHST12	0.0022499	0.366357	0.44	0.276	1	pDC
AC087294.2	0.00227061	-4.232	0.01	0.111	1	pDC
CTD-2201E18.5	0.00230151	-4.37091	0	0.119	1	pDC
CATSPER4	0.00231934	-2.88702	0.15	0.191	1	pDC
MIA	0.00238522	-4.94105	0	0.15	1	pDC
KYNU	0.00238779	-2.21547	0.41	0.16	1	pDC
RYR3	0.002403	-3.84084	0	0.157	1	pDC
ZFYVE28	0.0024377	-3.97246	0.12	0.197	1	pDC
SRGAP3-AS2	0.00247959	-3.02034	0	0.29	1	pDC
KRT7	0.00250164	-9.7814	0	0.199	1	pDC
CDKN2B	0.00256214	-5.50782	0.01	0.145	1	pDC
MSC-AS1	0.00256773	-2.15466	0.94	0.734	1	pDC
CLTB	0.00261133	-2.75114	0.33	0.373	1	pDC
ARID5A	0.00261532	-3.00478	0.36	0.183	1	pDC
TRIM7	0.002647	-4.39396	0	0.165	1	pDC
IL11	0.00268972	-4.21887	0.02	0.101	1	pDC
HMMR	0.0027682	-4.26812	0.04	0.132	1	pDC
RFX8	0.00278518	-3.97869	0	0.122	1	pDC
PTGES	0.00292225	-6.4054	0	0.117	1	pDC
TLR2	0.00306286	-3.88089	0	0.122	1	pDC
LINC01018	0.00309241	-3.85531	0.01	0.142	1	pDC
AVPI1	0.00314034	-3.92956	0.03	0.18	1	pDC
MFSD4	0.00320382	-4.31486	0	0.255	1	pDC
FGF22	0.0032123	0.894809	0.01	0.14	1	pDC
SPRY1	0.00338802	-4.81722	0.03	0.236	1	pDC
ZNF354C	0.00348253	-4.77792	0.02	0.111	1	pDC
DUSP4	0.00352032	-3.8443	0.04	0.352	1	pDC
MTRNR2L1	0.00363176	-2.01337	0.16	0.102	1	pDC
ALPL	0.00367701	-5.29518	0	0.115	1	pDC
GDF11	0.00372125	-3.50222	0.03	0.122	1	pDC
GPR68	0.00389966	-3.57119	0.05	0.11	1	pDC
CORO6	0.00392981	-3.56734	0.29	0.077	1	pDC
GINS2	0.00393893	-4.64772	0.13	0.138	1	pDC
CEACAM7	0.0039676	-4.18839	0	0.107	1	pDC
VSTM2L	0.00402313	-2.89737	0	0.267	1	pDC
FTH1	0.0040627	1.40726	0.5	0.419	1	pDC
TPD52L1	0.0041766	-3.94253	0	0.241	1	pDC
RP11-493L12.4	0.00424137	0.999191	0.01	0.102	1	pDC
PDLIM3	0.00436217	-4.40513	0	0.141	1	pDC
RIOK3	0.00443309	-2.5055	0.36	0.387	1	pDC
PAQR4	0.00446524	-4.36174	0.01	0.154	1	pDC
ABCA12	0.00457218	-3.53618	0	0.17	1	pDC
ICAM2	0.00465773	0.906087	0.11	0.11	1	pDC
LGMN	0.0047804	2.60744	0.55	0.214	1	pDC
PROM2	0.00494113	-4.97745	0	0.131	1	pDC
RP11-489E7.4	0.00500139	-3.60784	0.18	0.326	1	pDC
CD6	0.00504088	-5.56109	0.03	0.148	1	pDC
CCL17	0.00504124	-2.63468	0.06	0.154	1	pDC
AVIL	0.00507052	-2.68743	0.05	0.223	1	pDC
RP11-706C16.7	0.00515539	-3.81963	0	0.138	1	pDC
SEC14L2	0.00516187	-4.06163	0	0.136	1	pDC
IL4I1	0.00521686	1.43492	0.26	0.11	1	pDC
BATF	0.00524924	-5.10182	0	0.198	1	pDC
RP4-539M6.22	0.00536571	1.87709	0.19	0.187	1	pDC
C12orf75	0.00563307	3.48119	0.57	0.419	1	pDC
RP1-118J21.25	0.00568259	-3.59347	0.2	0.07	1	pDC
NCF1	0.00578659	2.65049	0.56	0.134	1	pDC
RNF157	0.00594136	-5.2241	0	0.131	1	pDC
C4orf26	0.0060553	-3.80406	0.16	0.13	1	pDC
FLI1	0.00620677	0.83226	0.36	0.133	1	pDC
KLRD1	0.00625175	-1.34975	0.01	0.106	1	pDC
TFPI2	0.00626721	-5.40364	0	0.113	1	pDC
MAFB	0.00629218	-4.50076	0.15	0.138	1	pDC
CTB-50L17.16	0.00634467	-4.4544	0.03	0.126	1	pDC
TSSK6	0.00642863	-4.06581	0	0.127	1	pDC
DCHS2	0.00655599	-3.0111	0.37	0.184	1	pDC
SAA1	0.00660541	-6.83631	0.01	0.143	1	pDC
KRTDAP	0.00661183	-3.49953	0.27	0.086	1	pDC
MSMB	0.0066585	-6.00769	0	0.117	1	pDC
MT1X	0.0066645	-1.33986	0.1	0.222	1	pDC
OLR1	0.00666971	-5.32425	0.12	0.022	1	pDC
RP11-479O9.4	0.0066744	-4.47191	0	0.129	1	pDC
PITPNC1	0.00670647	-5.24487	0.01	0.202	1	pDC
SH2D2A	0.00693533	-5.30082	0.02	0.128	1	pDC
ERBB4	0.00701591	-2.67664	0	0.272	1	pDC
C16orf89	0.00708375	-3.6205	0.01	0.143	1	pDC
FAM49A	0.00714038	1.52201	0.4	0.122	1	pDC
EPAS1	0.00733328	-7.49322	0.01	0.205	1	pDC
PPP2R2B	0.00752864	-3.04381	0.01	0.162	1	pDC
PTMS	0.00759422	0.541278	0.58	0.288	1	pDC
EFNA1	0.00772332	-4.19307	0.02	0.185	1	pDC
MT3	0.00774198	-4.06375	0	0.252	1	pDC
FYB	0.00777582	-2.02497	0.25	0.155	1	pDC
CTSL	0.00794595	-5.36519	0.07	0.332	1	pDC
IL37	0.00800529	-3.81454	0.14	0.088	1	pDC
CNFN	0.00825	-3.59053	0.05	0.207	1	pDC
SOX9	0.00847994	-3.4547	0	0.256	1	pDC
ATP8B2	0.0084879	-1.65241	0.07	0.149	1	pDC
TMEM249	0.00897	2.35863	0.32	0.113	1	pDC
CTSD	0.00898798	-4.77564	0.12	0.345	1	pDC
S100P	0.00907871	-8.53637	0	0.18	1	pDC
CST6	0.0095317	-3.91967	0.01	0.127	1	pDC
TRIM31	0.00966623	-3.80834	0	0.109	1	pDC
HPGDS	2.85e-67	7.02211	1	0.118	8.55e-64	Mast cells
HPGD	6.12e-66	4.41651	1	0.197	1.84e-62	Mast cells
CAPG	7.21e-66	4.74591	1	0.299	2.16e-62	Mast cells
C1orf186	1.05e-65	5.84844	0.97	0.031	3.14e-62	Mast cells
PTGS1	1.57e-65	5.94119	0.97	0.018	4.72e-62	Mast cells
LTC4S	6.79e-65	7.80545	0.98	0.154	2.04e-61	Mast cells
KIT	1.45e-64	5.20295	0.96	0.134	4.34e-61	Mast cells
RP11-354E11.2	1.51e-64	6.21459	0.96	0.055	4.54e-61	Mast cells
FCER1A	1.78e-64	4.45721	0.97	0.029	5.34e-61	Mast cells
ALOX5	2.17e-64	4.8324	0.97	0.076	6.51e-61	Mast cells
ACSL4	2.27e-64	6.51615	0.98	0.211	6.8e-61	Mast cells
SAMSN1	3.3e-64	3.6142	0.99	0.149	9.9e-61	Mast cells
APOE	4.87e-64	5.1958	0.96	0.088	1.46e-60	Mast cells
TYROBP	5.08e-64	3.57085	1	0.072	1.52e-60	Mast cells
FCER1G	1.21e-63	3.72716	0.98	0.056	3.64e-60	Mast cells
EMP3	1.53e-63	3.54252	0.99	0.192	4.58e-60	Mast cells
FHL3	1.74e-63	5.06647	0.95	0.113	5.22e-60	Mast cells
VIM	1.9e-63	3.36741	1	0.275	5.69e-60	Mast cells
CD44	3.14e-63	3.47664	1	0.239	9.42e-60	Mast cells
P2RX1	3.59e-63	5.4736	0.941	0.028	1.08e-59	Mast cells
GRAP2	7.55e-63	4.27499	0.96	0.117	2.26e-59	Mast cells
TIMP3	1.22e-62	3.97846	0.97	0.077	3.66e-59	Mast cells
SCG2	2.65e-62	4.62603	0.931	0.043	7.96e-59	Mast cells
CD37	3.22e-62	3.21146	0.99	0.176	9.65e-59	Mast cells
BTK	5.37e-62	5.47855	0.931	0.024	1.61e-58	Mast cells
CD22	1.37e-61	4.74226	0.931	0.037	4.12e-58	Mast cells
LAT2	1.69e-61	4.45214	0.941	0.086	5.07e-58	Mast cells
RAC2	1.67e-60	3.00553	0.98	0.175	5.02e-57	Mast cells
ALOX5AP	2.47e-60	2.86042	0.99	0.173	7.42e-57	Mast cells
COL18A1	3.08e-60	4.56938	0.911	0.128	9.24e-57	Mast cells
NCF4	1.07e-59	4.03118	0.931	0.129	3.21e-56	Mast cells
C3AR1	1.11e-59	3.58359	0.911	0.077	3.32e-56	Mast cells
HAVCR2	1.6e-59	3.74693	0.921	0.118	4.8e-56	Mast cells
RPS23	1.3e-58	1.5368	1	0.348	3.89e-55	Mast cells
LGALS1	2.28e-58	3.12317	0.97	0.197	6.85e-55	Mast cells
RGS1	2.59e-58	2.86079	0.98	0.168	7.76e-55	Mast cells
EMILIN1	6.98e-58	3.70049	0.871	0.095	2.1e-54	Mast cells
CH17-264L24.1	1.25e-57	0.710256	0.871	0.103	3.76e-54	Mast cells
CTC-523E23.11	2.54e-57	1.1388	0.871	0.12	7.63e-54	Mast cells
CD300A	3.13e-57	3.59748	0.911	0.07	9.4e-54	Mast cells
RP11-320M2.1	4.12e-57	1.44898	0.871	0.08	1.24e-53	Mast cells
CPNE5	4.56e-57	3.61411	0.871	0.101	1.37e-53	Mast cells
FXYD5	4.79e-57	3.44404	0.97	0.2	1.44e-53	Mast cells
SRGN	8.13e-57	2.41283	1	0.183	2.44e-53	Mast cells
AC020571.3	9.12e-57	4.00359	0.891	0.068	2.74e-53	Mast cells
AKAP5	1.34e-56	3.42419	0.891	0.11	4.03e-53	Mast cells
CNRIP1	1.9e-56	6.93643	0.921	0.027	5.69e-53	Mast cells
RPL10	2.33e-56	2.67448	1	0.312	6.99e-53	Mast cells
FILIP1L	3.69e-56	2.51229	0.871	0.056	1.11e-52	Mast cells
KHK	3.94e-56	2.08686	0.871	0.077	1.18e-52	Mast cells
TNFSF12	4.6e-56	3.41945	0.931	0.161	1.38e-52	Mast cells
KCNMB1	5.7e-56	4.07242	0.871	0.066	1.71e-52	Mast cells
AQP8	6.02e-56	3.73329	0.871	0.066	1.81e-52	Mast cells
FAM89A	6.85e-56	1.44926	0.871	0.126	2.06e-52	Mast cells
LAIR1	8.64e-56	2.67666	0.921	0.135	2.59e-52	Mast cells
FMNL3	1.05e-55	3.35344	0.921	0.125	3.15e-52	Mast cells
CD84	1.4e-55	3.20725	0.921	0.15	4.19e-52	Mast cells
LAPTM5	2.02e-55	2.30994	1	0.184	6.06e-52	Mast cells
AKAP12	2.13e-55	5.39544	0.921	0.111	6.39e-52	Mast cells
HOXB4	2.44e-55	3.42985	0.891	0.089	7.32e-52	Mast cells
TTYH2	2.49e-55	2.51908	0.871	0.088	7.48e-52	Mast cells
INHBA	2.75e-55	0.779131	0.861	0.055	8.26e-52	Mast cells
CD68	5.34e-55	2.2193	0.941	0.126	1.6e-51	Mast cells
ANXA2	7.44e-55	-2.78399	0	0.476	2.23e-51	Mast cells
DOK3	9e-55	3.37027	0.881	0.113	2.7e-51	Mast cells
CLNK	1.08e-54	2.8072	0.921	0.121	3.25e-51	Mast cells
SV2A	1.17e-54	2.41462	0.842	0.078	3.51e-51	Mast cells
PTPN7	1.55e-54	2.62795	0.95	0.168	4.66e-51	Mast cells
ITGAX	1.94e-54	1.71882	0.891	0.063	5.83e-51	Mast cells
TRAF3IP3	2.54e-54	2.567	0.911	0.154	7.63e-51	Mast cells
ARHGAP15	2.75e-54	2.82529	0.901	0.143	8.25e-51	Mast cells
ZEB2	3.2e-54	3.22665	0.931	0.151	9.6e-51	Mast cells
ELMO1	5.29e-54	1.91627	0.891	0.111	1.59e-50	Mast cells
FOXI2	7.5e-54	1.38836	0.851	0.023	2.25e-50	Mast cells
RPS4X	7.83e-54	2.18197	0.99	0.356	2.35e-50	Mast cells
IL1B	8.75e-54	-0.314263	0.861	0.033	2.62e-50	Mast cells
HVCN1	1.01e-53	1.43558	0.881	0.115	3.02e-50	Mast cells
ARHGEF6	1.06e-53	5.64572	0.911	0.205	3.19e-50	Mast cells
RPS3	2.96e-53	2.21091	1	0.301	8.88e-50	Mast cells
IFITM10	3.38e-53	3.63182	0.931	0.229	1.02e-49	Mast cells
ENPP1	3.46e-53	1.01688	0.861	0.117	1.04e-49	Mast cells
TMEM233	3.48e-53	5.56941	0.901	0.112	1.04e-49	Mast cells
GPR183	3.59e-53	2.63551	0.911	0.154	1.08e-49	Mast cells
XXyac-YX155B6.7	6.41e-53	1.98583	0.861	0.138	1.92e-49	Mast cells
PERP	7.56e-53	-2.55477	0	0.467	2.27e-49	Mast cells
GAB3	1.1e-52	0.568558	0.871	0.112	3.29e-49	Mast cells
KCNMA1	1.3e-52	1.0561	0.861	0.042	3.89e-49	Mast cells
SLPI	1.57e-52	-9.76001	0	0.243	4.71e-49	Mast cells
MYO1G	3.37e-52	2.45708	0.901	0.155	1.01e-48	Mast cells
RPL11	4.34e-52	1.57873	1	0.331	1.3e-48	Mast cells
ARHGDIB	4.54e-52	3.37848	0.941	0.303	1.36e-48	Mast cells
TIMP1	5.35e-52	2.95246	0.96	0.267	1.61e-48	Mast cells
SH3BGRL3	6.77e-52	2.19801	0.99	0.275	2.03e-48	Mast cells
IFI27	2.28e-51	-4.17131	0	0.484	6.85e-48	Mast cells
DOCK10	2.61e-51	2.03328	0.931	0.153	7.82e-48	Mast cells
HOXB2	2.8e-51	3.37224	0.901	0.108	8.4e-48	Mast cells
WFDC2	3.26e-51	-10.4673	0	0.24	9.79e-48	Mast cells
IGFLR1	3.69e-51	2.25153	0.871	0.13	1.11e-47	Mast cells
RPL32	3.86e-51	0.854187	0.99	0.312	1.16e-47	Mast cells
ENPP6	4.94e-51	3.12626	0.822	0.088	1.48e-47	Mast cells
EGR2	5.75e-51	1.84646	0.881	0.123	1.72e-47	Mast cells
TET1	1.05e-50	1.36415	0.871	0.128	3.14e-47	Mast cells
RPS27A	1.4e-50	2.37134	0.99	0.345	4.2e-47	Mast cells
LINC01220	1.59e-50	2.75	0.861	0.138	4.78e-47	Mast cells
SPI1	2.03e-50	1.21846	0.842	0.037	6.09e-47	Mast cells
FLI1	2.42e-50	2.14997	0.921	0.131	7.25e-47	Mast cells
LAT	2.69e-50	2.86523	0.931	0.189	8.06e-47	Mast cells
RP11-108M9.6	3.44e-50	1.14467	0.871	0.156	1.03e-46	Mast cells
GPR161	4.04e-50	2.49436	0.802	0.099	1.21e-46	Mast cells
PPP1R18	8.41e-50	2.11427	0.941	0.179	2.52e-46	Mast cells
FXYD3	1.17e-49	-1.86592	0	0.467	3.51e-46	Mast cells
AP1S2	1.57e-49	2.57923	0.891	0.143	4.72e-46	Mast cells
RPL19	1.79e-49	1.28489	0.99	0.33	5.36e-46	Mast cells
TSPAN32	2.33e-49	2.39539	0.812	0.115	7e-46	Mast cells
CCDC88A	2.47e-49	2.77488	0.901	0.154	7.41e-46	Mast cells
PLXNC1	3.15e-49	2.92001	0.861	0.141	9.44e-46	Mast cells
ENG	3.15e-49	1.39103	0.881	0.128	9.44e-46	Mast cells
RECK	4.24e-49	2.17893	0.812	0.163	1.27e-45	Mast cells
PLAUR	5.03e-49	0.464609	0.881	0.1	1.51e-45	Mast cells
NCKAP1L	5.73e-49	1.81597	0.842	0.127	1.72e-45	Mast cells
RASGRP2	5.98e-49	2.50652	0.861	0.122	1.8e-45	Mast cells
RPL12	6.77e-49	0.780834	0.99	0.361	2.03e-45	Mast cells
RAB32	9.29e-49	4.61499	0.901	0.122	2.79e-45	Mast cells
SPOCK1	9.42e-49	1.00209	0.861	0.11	2.82e-45	Mast cells
AGR2	1.09e-48	-4.80856	0	0.429	3.28e-45	Mast cells
RAB3A	2.2e-48	1.71008	0.812	0.12	6.6e-45	Mast cells
TRPV2	2.96e-48	2.70015	0.871	0.108	8.87e-45	Mast cells
ITM2C	5.5e-48	2.57439	0.911	0.291	1.65e-44	Mast cells
TSPAN1	7.28e-48	-3.58336	0	0.471	2.19e-44	Mast cells
TMSB10	1.97e-47	-1.38258	0.98	0.357	5.92e-44	Mast cells
ECM1	2.16e-47	2.48752	0.792	0.102	6.47e-44	Mast cells
MGC16275	2.87e-47	2.27356	0.752	0.093	8.61e-44	Mast cells
PLEK	5.52e-47	0.956407	0.861	0.066	1.66e-43	Mast cells
RGS10	7.14e-47	3.35027	0.901	0.234	2.14e-43	Mast cells
LST1	1.02e-46	0.334506	0.891	0.129	3.06e-43	Mast cells
NKD1	1.19e-46	2.14565	0.762	0.105	3.58e-43	Mast cells
GINS4	2.69e-46	0.711524	0.802	0.149	8.06e-43	Mast cells
EMILIN2	5.9e-46	1.71407	0.832	0.113	1.77e-42	Mast cells
RPL21	1.18e-45	0.422907	0.98	0.358	3.54e-42	Mast cells
HES4	1.62e-45	0.86689	0.901	0.159	4.87e-42	Mast cells
CADM1	2.42e-45	1.14515	0.871	0.129	7.25e-42	Mast cells
PARVG	2.81e-45	1.64757	0.832	0.148	8.42e-42	Mast cells
KRT8	3.6e-45	-3.45991	0	0.412	1.08e-41	Mast cells
FAM105A	3.68e-45	1.43709	0.881	0.138	1.1e-41	Mast cells
PPM1N	6.03e-45	2.26121	0.802	0.122	1.81e-41	Mast cells
RPL35	6.16e-45	0.924468	0.96	0.361	1.85e-41	Mast cells
RP5-994D16.3	6.69e-45	1.99967	0.822	0.127	2.01e-41	Mast cells
TIAM2	6.69e-45	3.13324	0.881	0.183	2.01e-41	Mast cells
DOCK2	7.46e-45	2.69587	0.851	0.133	2.24e-41	Mast cells
GIMAP1	1.06e-44	0.760478	0.881	0.149	3.17e-41	Mast cells
CAMK2B	1.29e-44	1.75022	0.762	0.046	3.86e-41	Mast cells
HDC	1.33e-44	6.35981	0.871	0.123	4e-41	Mast cells
RPL13	1.59e-44	1.85005	0.99	0.302	4.78e-41	Mast cells
CCDC152	2.28e-44	-1.10513	0.851	0.142	6.85e-41	Mast cells
CD69	2.46e-44	1.52978	0.98	0.172	7.38e-41	Mast cells
PAG1	3.69e-44	1.57454	0.881	0.172	1.11e-40	Mast cells
NFAM1	7.56e-44	2.81966	0.782	0.053	2.27e-40	Mast cells
TGFB1	7.86e-44	1.12217	0.941	0.223	2.36e-40	Mast cells
MYO1F	8.12e-44	1.22232	0.901	0.179	2.44e-40	Mast cells
PIGR	9.69e-44	-6.74961	0	0.363	2.91e-40	Mast cells
NCF1	1.23e-43	2.43612	0.832	0.133	3.69e-40	Mast cells
EVI2B	1.54e-43	1.57923	0.881	0.151	4.61e-40	Mast cells
SOCS1	1.59e-43	1.17356	0.901	0.189	4.76e-40	Mast cells
CTSD	2.67e-43	2.02473	0.941	0.343	8.02e-40	Mast cells
CTSW	3.72e-43	0.812132	0.911	0.14	1.12e-39	Mast cells
PRKCB	4.43e-43	1.84147	0.812	0.103	1.33e-39	Mast cells
ALDH3A1	4.5e-43	-6.68646	0	0.36	1.35e-39	Mast cells
FGR	9.72e-43	1.56936	0.802	0.049	2.92e-39	Mast cells
RPS3A	1.06e-42	0.575216	0.95	0.362	3.17e-39	Mast cells
PARP15	1.56e-42	0.38521	0.782	0.106	4.68e-39	Mast cells
ELF3	2.38e-42	-4.57774	0.01	0.398	7.13e-39	Mast cells
GPNMB	2.86e-42	-1.0654	0.782	0.095	8.57e-39	Mast cells
CD48	3.42e-42	1.27917	0.881	0.177	1.03e-38	Mast cells
TMSB4X	4.75e-42	1.53423	1	0.285	1.43e-38	Mast cells
ABCA1	5.4e-42	1.82003	0.832	0.182	1.62e-38	Mast cells
RPS14	5.44e-42	-0.29722	0.98	0.357	1.63e-38	Mast cells
AREG	5.62e-42	0.690452	0.851	0.173	1.69e-38	Mast cells
RPL18	7.66e-42	0.695088	0.97	0.356	2.3e-38	Mast cells
AC022182.3	7.71e-42	3.28995	0.792	0.091	2.31e-38	Mast cells
LMO4	8.2e-42	3.54336	0.931	0.318	2.46e-38	Mast cells
KRT18	1.22e-41	-4.37295	0	0.382	3.65e-38	Mast cells
DUSP1	1.4e-41	2.43106	0.941	0.34	4.21e-38	Mast cells
CELF2	1.68e-41	1.69737	0.851	0.228	5.04e-38	Mast cells
MAPRE2	2.17e-41	1.52452	0.881	0.163	6.51e-38	Mast cells
WAS	3.29e-41	1.26867	0.891	0.142	9.86e-38	Mast cells
NRM	4.87e-41	1.97954	0.802	0.14	1.46e-37	Mast cells
COTL1	5.16e-41	-0.339731	0.95	0.19	1.55e-37	Mast cells
PVT1	6.92e-41	1.49401	0.832	0.171	2.08e-37	Mast cells
IKZF3	7.8e-41	0.873649	0.881	0.152	2.34e-37	Mast cells
ANXA2R	8.74e-41	1.95829	0.881	0.159	2.62e-37	Mast cells
HOXB-AS1	9.46e-41	1.49437	0.901	0.203	2.84e-37	Mast cells
FCHO1	1.3e-40	0.954943	0.812	0.125	3.89e-37	Mast cells
RASSF2	1.55e-40	1.42747	0.851	0.123	4.66e-37	Mast cells
TPT1	1.65e-40	1.46457	0.98	0.343	4.94e-37	Mast cells
TACSTD2	3.38e-40	-5.2524	0	0.356	1.01e-36	Mast cells
RCSD1	3.9e-40	0.852874	0.861	0.136	1.17e-36	Mast cells
TAGAP	4.48e-40	0.933638	0.881	0.164	1.34e-36	Mast cells
RPL7A	4.87e-40	0.850356	0.941	0.388	1.46e-36	Mast cells
SCN1B	5.26e-40	0.823041	0.812	0.149	1.58e-36	Mast cells
CLECL1	5.52e-40	2.20012	0.812	0.052	1.66e-36	Mast cells
HCST	8.58e-40	0.914088	0.931	0.183	2.57e-36	Mast cells
CMTM3	1.05e-39	2.16083	0.881	0.165	3.14e-36	Mast cells
UNC13D	1.08e-39	2.1544	0.842	0.157	3.24e-36	Mast cells
CD53	1.34e-39	0.390052	0.921	0.177	4.02e-36	Mast cells
RELT	1.36e-39	0.958923	0.842	0.122	4.07e-36	Mast cells
AKAP7	1.89e-39	-0.341031	0.851	0.152	5.68e-36	Mast cells
RPL39	2.09e-39	-0.906544	0.95	0.351	6.28e-36	Mast cells
GSTP1	2.65e-39	-3.19287	0	0.474	7.95e-36	Mast cells
TGM1	4.1e-39	2.65669	0.822	0.106	1.23e-35	Mast cells
PTPN6	8.34e-39	2.86245	0.832	0.32	2.5e-35	Mast cells
TUBB	8.36e-39	1.37933	0.98	0.349	2.51e-35	Mast cells
H3F3B	9.47e-39	1.94401	0.95	0.378	2.84e-35	Mast cells
ANXA6	1.15e-38	1.50241	0.782	0.166	3.44e-35	Mast cells
MGAT4A	1.74e-38	-1.39603	0.901	0.228	5.23e-35	Mast cells
CDIP1	2.49e-38	2.39287	0.792	0.125	7.48e-35	Mast cells
JUNB	2.7e-38	1.72399	0.941	0.329	8.11e-35	Mast cells
FGD2	2.8e-38	-1.1902	0.693	0.139	8.4e-35	Mast cells
STMN1	2.82e-38	3.24893	0.861	0.215	8.46e-35	Mast cells
PVRL1	3.03e-38	-1.89305	0.832	0.13	9.1e-35	Mast cells
RPL37	4.48e-38	1.74321	0.95	0.349	1.35e-34	Mast cells
RPL10A	4.78e-38	0.505253	0.95	0.365	1.43e-34	Mast cells
FAM43A	8.81e-38	-2.16911	0.802	0.132	2.64e-34	Mast cells
TNIK	1.17e-37	3.24595	0.842	0.173	3.51e-34	Mast cells
RPL30	2.05e-37	1.56051	0.99	0.338	6.15e-34	Mast cells
DBN1	2.1e-37	0.806095	0.871	0.16	6.29e-34	Mast cells
CCDC18	2.6e-37	-0.682221	0.822	0.183	7.8e-34	Mast cells
RHOG	3.23e-37	2.19712	0.812	0.21	9.7e-34	Mast cells
RPS12	3.56e-37	1.21183	0.98	0.331	1.07e-33	Mast cells
TUBB4B	6.65e-37	-4.8652	0	0.449	1.99e-33	Mast cells
TESC	1.07e-36	3.23536	0.792	0.114	3.2e-33	Mast cells
RNF125	1.32e-36	1.05402	0.851	0.146	3.96e-33	Mast cells
RPL28	1.62e-36	0.306704	0.99	0.314	4.85e-33	Mast cells
SYT11	1.64e-36	1.25154	0.812	0.136	4.92e-33	Mast cells
PDLIM2	2.34e-36	0.933982	0.812	0.196	7.03e-33	Mast cells
PMEPA1	2.37e-36	0.979734	0.851	0.175	7.12e-33	Mast cells
STAB1	2.62e-36	2.52948	0.782	0.028	7.85e-33	Mast cells
SLC11A1	2.66e-36	-2.3814	0.663	0.102	7.98e-33	Mast cells
GPR65	4.58e-36	1.26756	0.812	0.126	1.37e-32	Mast cells
IKZF1	6.48e-36	0.608254	0.861	0.169	1.94e-32	Mast cells
RGS19	7.93e-36	0.454335	0.792	0.206	2.38e-32	Mast cells
IER2	1.55e-35	1.61846	0.96	0.338	4.64e-32	Mast cells
CKLF	1.64e-35	2.14939	0.861	0.332	4.91e-32	Mast cells
RGS2	3.58e-35	1.81462	0.792	0.153	1.07e-31	Mast cells
CTD-3252C9.4	3.65e-35	1.70879	0.871	0.25	1.1e-31	Mast cells
ACP5	5.61e-35	2.18358	0.792	0.124	1.68e-31	Mast cells
SLAMF1	6.22e-35	-0.796627	0.624	0.114	1.87e-31	Mast cells
SMOC1	9.88e-35	-4.03058	0.525	0.026	2.96e-31	Mast cells
RPS2	1.08e-34	-1.83148	0.97	0.302	3.25e-31	Mast cells
RIN3	1.28e-34	1.90153	0.832	0.18	3.84e-31	Mast cells
NAALADL1	1.35e-34	2.14376	0.723	0.144	4.06e-31	Mast cells
RHOH	1.4e-34	1.52952	0.762	0.166	4.2e-31	Mast cells
PRDX1	1.7e-34	-3.6514	0	0.457	5.09e-31	Mast cells
CERK	1.91e-34	1.30436	0.842	0.167	5.74e-31	Mast cells
CYP4B1	2.5e-34	-3.55541	0	0.42	7.51e-31	Mast cells
SKAP1	2.59e-34	-1.16711	0.871	0.202	7.77e-31	Mast cells
LINC00987	3.06e-34	3.51431	0.782	0.138	9.18e-31	Mast cells
VEGFA	3.21e-34	-2.24782	0.713	0.136	9.64e-31	Mast cells
SPN	4.16e-34	0.372997	0.703	0.152	1.25e-30	Mast cells
RP11-686D16.1	5.38e-34	-4.14323	0.535	0.077	1.61e-30	Mast cells
SLC44A4	5.41e-34	-1.6935	0	0.422	1.62e-30	Mast cells
ITGAM	7.49e-34	4.25469	0.762	0.027	2.25e-30	Mast cells
ATP1B1	8.15e-34	-3.7515	0.01	0.382	2.45e-30	Mast cells
FYN	9.89e-34	0.874105	0.881	0.193	2.97e-30	Mast cells
FGL2	1.71e-33	1.64907	0.782	0.106	5.14e-30	Mast cells
SLC15A4	1.88e-33	0.583294	0.782	0.189	5.64e-30	Mast cells
CAPS	2.4e-33	-5.74476	0	0.493	7.21e-30	Mast cells
ALDH1A1	2.77e-33	-3.21006	0.05	0.442	8.3e-30	Mast cells
CD24	3.06e-33	-3.52394	0	0.475	9.19e-30	Mast cells
NPC2	3.9e-33	-1.86758	0.96	0.362	1.17e-29	Mast cells
NQO1	4.44e-33	-2.94885	0	0.415	1.33e-29	Mast cells
NLRC3	4.9e-33	0.616632	0.634	0.129	1.47e-29	Mast cells
SUSD3	6.94e-33	0.497752	0.822	0.157	2.08e-29	Mast cells
AQP3	8.73e-33	-6.1283	0.01	0.347	2.62e-29	Mast cells
JUN	1.53e-32	1.35606	0.921	0.346	4.59e-29	Mast cells
RASSF1	1.54e-32	0.916354	0.851	0.204	4.61e-29	Mast cells
SMIM24	1.68e-32	2.51878	0.743	0.014	5.04e-29	Mast cells
PLXDC2	1.85e-32	2.19894	0.772	0.084	5.55e-29	Mast cells
CCL4	2.27e-32	-0.319723	0.713	0.15	6.81e-29	Mast cells
EVI2A	2.45e-32	0.737068	0.802	0.134	7.36e-29	Mast cells
RUNX3	4.01e-32	-1.25704	0.762	0.178	1.2e-28	Mast cells
S100A4	4.24e-32	0.269209	0.96	0.297	1.27e-28	Mast cells
CES1	4.57e-32	-5.96622	0	0.413	1.37e-28	Mast cells
ELOVL6	5.32e-32	1.41133	0.782	0.155	1.6e-28	Mast cells
ABCA13	5.96e-32	-4.26282	0	0.39	1.79e-28	Mast cells
ARID5A	6.97e-32	-0.744819	0.851	0.181	2.09e-28	Mast cells
PEA15	1.06e-31	-1.71244	0.861	0.193	3.18e-28	Mast cells
RP11-410N8.3	1.99e-31	-3.32995	0.386	0.056	5.98e-28	Mast cells
MGP	2.14e-31	-3.00879	0.713	0.178	6.41e-28	Mast cells
HS3ST1	3.32e-31	2.96608	0.871	0.284	9.95e-28	Mast cells
HLA-DPA1	3.76e-31	-0.460044	0.842	0.22	1.13e-27	Mast cells
MUC16	7.52e-31	-4.64482	0	0.368	2.26e-27	Mast cells
KLF6	7.88e-31	2.01294	0.881	0.344	2.37e-27	Mast cells
RPSA	1.12e-30	1.34385	0.921	0.35	3.37e-27	Mast cells
TCF7	1.18e-30	-1.91403	0.861	0.206	3.55e-27	Mast cells
GLUL	1.57e-30	2.46079	0.861	0.38	4.7e-27	Mast cells
P2RX5	1.92e-30	1.70653	0.743	0.107	5.76e-27	Mast cells
RPS27	3.84e-30	-2.43654	0.97	0.284	1.15e-26	Mast cells
ITGB7	4.45e-30	0.457169	0.515	0.179	1.33e-26	Mast cells
NTNG2	4.91e-30	1.61464	0.733	0.112	1.47e-26	Mast cells
MATK	8.08e-30	1.51398	0.752	0.165	2.42e-26	Mast cells
GNG2	1.16e-29	1.28823	0.782	0.139	3.47e-26	Mast cells
RGS16	1.28e-29	2.55981	0.752	0.113	3.84e-26	Mast cells
KLF12	1.44e-29	-1.79515	0.733	0.18	4.31e-26	Mast cells
RGS9	1.92e-29	2.66215	0.723	0.081	5.75e-26	Mast cells
TLN1	2.35e-29	1.5841	0.792	0.319	7.05e-26	Mast cells
PRDX5	2.57e-29	-3.65515	0	0.481	7.71e-26	Mast cells
GALNT10	6.22e-29	-1.54864	0.723	0.192	1.87e-25	Mast cells
PMP22	6.36e-29	3.70204	0.693	0.045	1.91e-25	Mast cells
MIR3142HG	1.52e-28	1.7721	0.683	0.131	4.55e-25	Mast cells
MALT1	1.71e-28	-1.2423	0.802	0.218	5.12e-25	Mast cells
SDPR	2.18e-28	5.41788	0.792	0.091	6.54e-25	Mast cells
CHST9	3.07e-28	-1.89549	0	0.43	9.21e-25	Mast cells
RPL18A	3.76e-28	-1.20445	0.97	0.328	1.13e-24	Mast cells
PRSS23	4.1e-28	-5.46548	0	0.315	1.23e-24	Mast cells
PSCA	5.02e-28	-7.09864	0	0.313	1.51e-24	Mast cells
CTD-2035E11.3	5.19e-28	-2.18451	0.059	0.161	1.56e-24	Mast cells
KIF14	5.23e-28	1.46352	0.198	0.082	1.57e-24	Mast cells
BTG1	5.57e-28	-0.901755	0.97	0.292	1.67e-24	Mast cells
SNX20	5.87e-28	1.84003	0.772	0.109	1.76e-24	Mast cells
CD52	6.84e-28	-0.473244	0.663	0.176	2.05e-24	Mast cells
MXD1	8.09e-28	-3.99982	0.812	0.194	2.43e-24	Mast cells
C20orf85	1.03e-27	-3.65286	0	0.475	3.1e-24	Mast cells
C10orf128	1.25e-27	3.36856	0.752	0.125	3.76e-24	Mast cells
TMC5	1.58e-27	-1.92561	0	0.393	4.75e-24	Mast cells
ST3GAL4	2.19e-27	2.39403	0.782	0.197	6.57e-24	Mast cells
IGFBP2	2.58e-27	-2.88248	0	0.466	7.74e-24	Mast cells
NOX5	3.34e-27	-3.90445	0.218	0.064	1e-23	Mast cells
SLC26A2	3.78e-27	0.3643	0.792	0.258	1.13e-23	Mast cells
MAP4K1	5.39e-27	0.392765	0.663	0.139	1.62e-23	Mast cells
GSTA1	5.75e-27	-4.96775	0	0.409	1.72e-23	Mast cells
CD226	7e-27	1.37163	0.723	0.127	2.1e-23	Mast cells
RPLP1	7.49e-27	-1.57611	0.941	0.273	2.25e-23	Mast cells
ALOX15	8.26e-27	-2.78524	0	0.427	2.48e-23	Mast cells
S100A11	8.53e-27	-3.2213	0.04	0.47	2.56e-23	Mast cells
CBR3	1.05e-26	1.32861	0.842	0.211	3.14e-23	Mast cells
MT1F	1.11e-26	1.33751	0.842	0.273	3.32e-23	Mast cells
PLXND1	1.63e-26	1.35802	0.723	0.09	4.88e-23	Mast cells
MPP1	2.31e-26	4.02224	0.723	0.143	6.93e-23	Mast cells
TEX38	2.45e-26	-3.78917	0.218	0.058	7.36e-23	Mast cells
ITGA4	2.93e-26	0.532944	0.515	0.157	8.8e-23	Mast cells
NABP1	5.53e-26	0.907478	0.861	0.256	1.66e-22	Mast cells
AC022201.5	6.4e-26	-3.88674	0.337	0.058	1.92e-22	Mast cells
TPPP3	7.33e-26	-3.265	0	0.464	2.2e-22	Mast cells
TESPA1	1.13e-25	4.29233	0.743	0.073	3.38e-22	Mast cells
HSPA2	1.27e-25	-0.300456	0.703	0.228	3.81e-22	Mast cells
RPS19	1.34e-25	-1.02372	0.95	0.264	4.02e-22	Mast cells
TSEN54	1.72e-25	1.81754	0.772	0.222	5.17e-22	Mast cells
TMSB15B	2.19e-25	-1.33877	0.02	0.109	6.58e-22	Mast cells
RAB8B	2.25e-25	0.411587	0.495	0.192	6.76e-22	Mast cells
EIF1	2.64e-25	0.463913	0.921	0.342	7.91e-22	Mast cells
SERPINF1	3.12e-25	-3.33871	0.871	0.241	9.37e-22	Mast cells
ADH7	3.17e-25	-3.29284	0.01	0.387	9.51e-22	Mast cells
SLC16A7	3.45e-25	-3.90497	0.703	0.187	1.03e-21	Mast cells
KLRG1	3.75e-25	4.26542	0.733	0.153	1.13e-21	Mast cells
HIST1H2BF	4.06e-25	-2.22121	0.178	0.1	1.22e-21	Mast cells
MUC4	4.8e-25	-4.19355	0.01	0.36	1.44e-21	Mast cells
TINAGL1	5.04e-25	3.26311	0.743	0.12	1.51e-21	Mast cells
CH17-373J23.1	6e-25	-0.303478	0.04	0.11	1.8e-21	Mast cells
TMEM190	7.1e-25	-5.22086	0	0.405	2.13e-21	Mast cells
IRAK2	7.61e-25	-2.65023	0.05	0.131	2.28e-21	Mast cells
LMO7	8.36e-25	-5.14235	0.01	0.36	2.51e-21	Mast cells
IFI6	8.75e-25	-4.71139	0.069	0.446	2.62e-21	Mast cells
DSE	8.97e-25	-1.21459	0.792	0.297	2.69e-21	Mast cells
MCF2L2	9.94e-25	-2.48943	0.366	0.18	2.98e-21	Mast cells
METRNL	1.09e-24	-1.31037	0.485	0.176	3.26e-21	Mast cells
DNAAF1	1.52e-24	-3.0829	0	0.441	4.56e-21	Mast cells
CXCL17	1.68e-24	-6.1829	0	0.303	5.03e-21	Mast cells
GINS2	2.88e-24	1.96447	0.287	0.138	8.64e-21	Mast cells
PROM1	3.14e-24	-2.38324	0.059	0.416	9.43e-21	Mast cells
MMP23B	3.66e-24	0.451583	0.02	0.144	1.1e-20	Mast cells
IFIT2	3.83e-24	0.789715	0.772	0.219	1.15e-20	Mast cells
DYNLL1	4.07e-24	-2.52319	0.04	0.469	1.22e-20	Mast cells
LMNB1	4.12e-24	2.11708	0.624	0.144	1.24e-20	Mast cells
DNAH5	6.33e-24	-4.60373	0	0.412	1.9e-20	Mast cells
TSPAN6	1.24e-23	-1.95107	0.02	0.41	3.71e-20	Mast cells
DDIT3	1.24e-23	2.40562	0.653	0.278	3.73e-20	Mast cells
C9orf24	1.34e-23	-3.76227	0	0.477	4.02e-20	Mast cells
FTL	1.39e-23	0.743065	0.762	0.365	4.16e-20	Mast cells
CCDC170	1.53e-23	-2.0646	0	0.457	4.6e-20	Mast cells
CORO1A	1.63e-23	-2.19597	0.228	0.19	4.9e-20	Mast cells
RSPH1	3.04e-23	-2.86845	0	0.484	9.12e-20	Mast cells
SNHG15	3.75e-23	-1.84337	0.683	0.226	1.13e-19	Mast cells
ERICH3	3.94e-23	-2.6755	0	0.429	1.18e-19	Mast cells
FOS	4.07e-23	1.32455	0.782	0.322	1.22e-19	Mast cells
DRC3	4.11e-23	-1.83843	0.01	0.421	1.23e-19	Mast cells
CA14	4.54e-23	-3.92893	0.129	0.077	1.36e-19	Mast cells
CLDN10	6.02e-23	-3.88345	0.218	0.163	1.81e-19	Mast cells
CCDC146	6.52e-23	-1.79387	0.01	0.455	1.96e-19	Mast cells
HOTAIRM1	7.29e-23	1.94577	0.772	0.153	2.19e-19	Mast cells
CENPP	9.64e-23	1.63523	0.673	0.139	2.89e-19	Mast cells
SIRPA	1.22e-22	0.725114	0.663	0.094	3.66e-19	Mast cells
PIFO	1.24e-22	-2.47475	0	0.467	3.71e-19	Mast cells
LINC01588	1.42e-22	-1.9791	0.317	0.172	4.25e-19	Mast cells
ZMYND10	1.48e-22	-2.18809	0	0.455	4.45e-19	Mast cells
WWC2-AS2	1.95e-22	-3.62559	0.178	0.074	5.84e-19	Mast cells
FYB	2.44e-22	-1.01895	0.713	0.153	7.31e-19	Mast cells
BIN2	3.46e-22	1.02539	0.673	0.183	1.04e-18	Mast cells
MORN2	3.53e-22	-2.95941	0.02	0.448	1.06e-18	Mast cells
PTPRC	3.53e-22	-1.78208	0.495	0.186	1.06e-18	Mast cells
SLC4A7	3.82e-22	-1.65127	0.822	0.262	1.15e-18	Mast cells
NR3C1	4.29e-22	-0.726894	0.851	0.359	1.29e-18	Mast cells
AC004012.1	4.72e-22	-3.38437	0.238	0.073	1.41e-18	Mast cells
NKG7	5.35e-22	-2.14922	0.109	0.161	1.6e-18	Mast cells
LRRIQ1	6.16e-22	-2.25642	0	0.442	1.85e-18	Mast cells
DDIT4L	6.33e-22	-4.49261	0.079	0.121	1.9e-18	Mast cells
C5orf49	6.79e-22	-2.09807	0	0.442	2.04e-18	Mast cells
TMEM231	6.94e-22	-1.87872	0.02	0.409	2.08e-18	Mast cells
DHRS9	7.19e-22	-1.70609	0.069	0.392	2.16e-18	Mast cells
IFT57	7.9e-22	-2.22565	0.02	0.459	2.37e-18	Mast cells
CLCA2	9.72e-22	-4.61089	0.129	0.05	2.92e-18	Mast cells
KRT19	1.04e-21	-8.73238	0.01	0.243	3.12e-18	Mast cells
RAPGEF6	1.05e-21	-2.44753	0.693	0.186	3.15e-18	Mast cells
KB-1732A1.1	1.12e-21	1.02092	0.079	0.122	3.35e-18	Mast cells
BST2	1.13e-21	2.27964	0.792	0.36	3.38e-18	Mast cells
RPS15A	1.14e-21	-1.24331	0.881	0.32	3.42e-18	Mast cells
ZBP1	1.16e-21	-4.50907	0.03	0.117	3.47e-18	Mast cells
RP11-333I13.1	1.24e-21	-4.21034	0.238	0.066	3.72e-18	Mast cells
JUND	1.34e-21	1.10137	0.832	0.359	4.02e-18	Mast cells
RP11-147L13.14	1.58e-21	-4.70855	0.079	0.102	4.75e-18	Mast cells
BAMBI	1.94e-21	2.66119	0.782	0.262	5.83e-18	Mast cells
CENPE	2.17e-21	0.369584	0.05	0.116	6.52e-18	Mast cells
CSK	2.28e-21	2.46266	0.842	0.252	6.84e-18	Mast cells
TMOD1	2.42e-21	2.67149	0.257	0.471	7.27e-18	Mast cells
KDELC1	2.97e-21	-2.62263	0.089	0.142	8.91e-18	Mast cells
AC133644.2	3.32e-21	-3.51889	0.386	0.091	9.97e-18	Mast cells
BZRAP1-AS1	3.35e-21	-2.77756	0.079	0.146	1e-17	Mast cells
GIMAP6	3.86e-21	-3.07113	0.109	0.112	1.16e-17	Mast cells
UCP2	4.22e-21	-1.55429	0.04	0.44	1.26e-17	Mast cells
CAPSL	4.28e-21	-2.38834	0	0.435	1.28e-17	Mast cells
CSTB	4.28e-21	-2.61014	0.069	0.441	1.29e-17	Mast cells
TRIP10	6.48e-21	-1.67008	0.673	0.18	1.94e-17	Mast cells
MAFK	7.5e-21	-1.4454	0.723	0.239	2.25e-17	Mast cells
RP11-805I24.1	8.3e-21	1.65724	0.238	0.077	2.49e-17	Mast cells
SYNE1	8.61e-21	-3.82171	0.02	0.405	2.58e-17	Mast cells
BCAT1	9.07e-21	-1.72172	0.644	0.096	2.72e-17	Mast cells
ANKUB1	1.08e-20	-2.76149	0	0.42	3.25e-17	Mast cells
IFNGR2	1.16e-20	1.30712	0.703	0.231	3.47e-17	Mast cells
ATP10A	1.36e-20	2.27211	0.644	0.118	4.08e-17	Mast cells
FOSB	1.38e-20	0.397096	0.772	0.316	4.15e-17	Mast cells
C11orf88	2.04e-20	-2.74179	0	0.421	6.11e-17	Mast cells
CDH22	2.32e-20	-3.92559	0.178	0.034	6.95e-17	Mast cells
C1orf194	2.35e-20	-2.16478	0.01	0.434	7.06e-17	Mast cells
HHEX	2.37e-20	2.68525	0.446	0.081	7.12e-17	Mast cells
TNF	2.37e-20	-0.506364	0.109	0.147	7.12e-17	Mast cells
RALA	2.38e-20	-2.96109	0.673	0.283	7.13e-17	Mast cells
LITAF	2.49e-20	-1.87968	0.802	0.386	7.47e-17	Mast cells
ABHD5	2.54e-20	-3.19074	0.713	0.238	7.61e-17	Mast cells
PPIAL4G	3.72e-20	-4.30658	0.109	0.07	1.12e-16	Mast cells
CXCR4	4.29e-20	-7.87173	0.01	0.187	1.29e-16	Mast cells
TXN	5.01e-20	-4.80175	0.03	0.393	1.5e-16	Mast cells
HIST1H2AB	5.03e-20	1.23623	0.149	0.07	1.51e-16	Mast cells
CTD-2313J17.6	5.65e-20	-0.893997	0.089	0.139	1.7e-16	Mast cells
NDRG1	5.83e-20	-1.05601	0.713	0.203	1.75e-16	Mast cells
ADH1C	6.77e-20	-6.77598	0	0.303	2.03e-16	Mast cells
RP11-356K23.1	6.99e-20	-4.65155	0	0.423	2.1e-16	Mast cells
ITK	7.21e-20	-3.12831	0.109	0.116	2.16e-16	Mast cells
PLIN2	7.4e-20	2.23426	0.485	0.175	2.22e-16	Mast cells
TNFSF14	7.44e-20	-5.82364	0.05	0.143	2.23e-16	Mast cells
ODF3B	8.55e-20	-1.99761	0.02	0.436	2.56e-16	Mast cells
RP11-336K24.12	9.95e-20	-4.23089	0.149	0.076	2.98e-16	Mast cells
INPP5D	9.97e-20	1.1186	0.703	0.182	2.99e-16	Mast cells
ZNF667	1.1e-19	1.33553	0.079	0.11	3.3e-16	Mast cells
FAM92B	1.22e-19	-2.14826	0	0.434	3.67e-16	Mast cells
CTC-503J8.4	1.56e-19	2.57848	0.109	0.104	4.67e-16	Mast cells
RTN4RL2	1.73e-19	-4.0181	0.198	0.083	5.18e-16	Mast cells
PDLIM3	1.79e-19	-4.3523	0.139	0.14	5.37e-16	Mast cells
ZFP28	2.06e-19	-0.490969	0.099	0.107	6.17e-16	Mast cells
STK17B	2.13e-19	-0.48141	0.812	0.296	6.38e-16	Mast cells
ATP8A1	2.26e-19	-0.501499	0.347	0.165	6.77e-16	Mast cells
PIP4K2A	2.37e-19	-0.765811	0.762	0.264	7.11e-16	Mast cells
FAM46C	2.37e-19	0.3556	0.079	0.283	7.11e-16	Mast cells
MCM10	2.49e-19	1.48226	0.327	0.093	7.48e-16	Mast cells
CST7	2.66e-19	-6.69484	0.03	0.133	7.98e-16	Mast cells
MAPK12	2.69e-19	1.89591	0.129	0.08	8.06e-16	Mast cells
IGFBP6	3.29e-19	-2.05906	0.04	0.146	9.87e-16	Mast cells
HLA-A	3.35e-19	-1.06147	0.881	0.375	1e-15	Mast cells
GAMT	3.37e-19	1.31714	0.644	0.111	1.01e-15	Mast cells
HIST1H2AI	3.38e-19	-3.67647	0.347	0.091	1.01e-15	Mast cells
IGFBP7	3.49e-19	-4.27792	0	0.411	1.05e-15	Mast cells
ATPIF1	3.83e-19	-1.85015	0.04	0.451	1.15e-15	Mast cells
ZNF92	3.97e-19	1.84356	0.663	0.174	1.19e-15	Mast cells
CD79B	3.97e-19	1.36998	0.139	0.075	1.19e-15	Mast cells
GRK5	4.13e-19	1.40189	0.663	0.14	1.24e-15	Mast cells
ARL6IP5	4.28e-19	-0.351697	0.772	0.387	1.28e-15	Mast cells
ZNF354C	6.32e-19	0.355019	0.099	0.111	1.9e-15	Mast cells
CCDC80	6.54e-19	-4.48109	0	0.353	1.96e-15	Mast cells
RRAD	6.81e-19	0.379647	0.05	0.416	2.04e-15	Mast cells
SNTN	7.02e-19	-3.0058	0	0.442	2.11e-15	Mast cells
FSCN1	8.25e-19	-1.83627	0.139	0.099	2.48e-15	Mast cells
AKR1B1	8.59e-19	-2.40754	0.851	0.302	2.58e-15	Mast cells
FERMT3	9.05e-19	0.724629	0.703	0.155	2.72e-15	Mast cells
SMIM6	1.02e-18	-4.04243	0.04	0.109	3.07e-15	Mast cells
CSF2RB	1.04e-18	3.70399	0.683	0.025	3.13e-15	Mast cells
KIFC1	1.14e-18	-2.32564	0.139	0.114	3.43e-15	Mast cells
RFTN2	1.31e-18	-4.15428	0.277	0.096	3.92e-15	Mast cells
FAM183A	1.37e-18	-2.15002	0.01	0.427	4.1e-15	Mast cells
CLU	1.37e-18	2.37785	0.772	0.366	4.12e-15	Mast cells
CLDN4	1.56e-18	-5.37606	0.01	0.334	4.67e-15	Mast cells
ADAM28	1.68e-18	-4.57193	0.416	0.2	5.04e-15	Mast cells
MARCKS	1.74e-18	-3.60915	0.059	0.396	5.21e-15	Mast cells
CDHR3	2.01e-18	-2.75407	0	0.416	6.02e-15	Mast cells
RP11-489E7.4	2.14e-18	0.806148	0.564	0.325	6.42e-15	Mast cells
RP11-490O6.2	2.14e-18	-4.4576	0.109	0.122	6.43e-15	Mast cells
AC241585.2	2.18e-18	-4.14005	0.307	0.103	6.54e-15	Mast cells
RP11-370I10.12	2.33e-18	-1.43928	0.03	0.153	7e-15	Mast cells
RP1-151F17.1	2.46e-18	-4.05251	0.119	0.062	7.39e-15	Mast cells
TOX	2.53e-18	0.445263	0.05	0.122	7.58e-15	Mast cells
CTD-2302E22.4	2.54e-18	-0.425455	0.04	0.108	7.63e-15	Mast cells
SNHG22	2.55e-18	-4.07319	0.198	0.099	7.64e-15	Mast cells
KLF5	2.69e-18	-2.99559	0	0.357	8.06e-15	Mast cells
RP4-583P15.10	2.77e-18	-4.57602	0.04	0.119	8.3e-15	Mast cells
RP11-497H17.1	3.51e-18	-4.4252	0.129	0.079	1.05e-14	Mast cells
HMGN3	3.66e-18	-2.02461	0.04	0.456	1.1e-14	Mast cells
LMOD3	3.76e-18	1.2614	0.069	0.133	1.13e-14	Mast cells
TMEM108	3.97e-18	-4.32084	0.05	0.127	1.19e-14	Mast cells
TRAF5	3.98e-18	-2.22556	0.733	0.215	1.19e-14	Mast cells
GPR55	4.27e-18	2.31724	0.099	0.118	1.28e-14	Mast cells
AC006277.2	5.37e-18	-3.87702	0.149	0.101	1.61e-14	Mast cells
SAXO2	6.27e-18	-1.66235	0	0.436	1.88e-14	Mast cells
ANKH	7.31e-18	-1.16846	0.109	0.147	2.19e-14	Mast cells
ZNF239	7.51e-18	1.04832	0.139	0.094	2.25e-14	Mast cells
AC009133.17	7.67e-18	1.69602	0.267	0.081	2.3e-14	Mast cells
IL27RA	8.19e-18	0.730619	0.723	0.167	2.46e-14	Mast cells
PLCG2	8.65e-18	-2.77874	0.554	0.258	2.59e-14	Mast cells
ZNF490	8.81e-18	-0.700387	0.05	0.163	2.64e-14	Mast cells
ADGRF1	1.18e-17	-3.62188	0	0.357	3.53e-14	Mast cells
DOK2	1.31e-17	-5.22459	0.119	0.144	3.93e-14	Mast cells
CLDN25	1.31e-17	-3.6561	0.337	0.064	3.93e-14	Mast cells
KHDC1L	1.39e-17	-3.92221	0.218	0.073	4.17e-14	Mast cells
HEY1	1.49e-17	-2.61464	0.129	0.165	4.48e-14	Mast cells
CFAP44	1.58e-17	-2.30254	0.01	0.407	4.73e-14	Mast cells
FAM229B	1.6e-17	-1.70014	0.03	0.419	4.79e-14	Mast cells
COL7A1	1.6e-17	-4.594	0.059	0.106	4.81e-14	Mast cells
TSC22D3	1.65e-17	1.46705	0.624	0.306	4.96e-14	Mast cells
LRRC23	1.8e-17	-1.94341	0.01	0.44	5.4e-14	Mast cells
CFL1	1.96e-17	-2.35709	0.812	0.34	5.88e-14	Mast cells
CTA-286B10.7	2.31e-17	-3.37548	0.337	0.057	6.93e-14	Mast cells
EGOT	2.34e-17	-4.27488	0.238	0.101	7.01e-14	Mast cells
CMTM2	2.37e-17	-4.23551	0.386	0.165	7.1e-14	Mast cells
C12orf75	2.39e-17	-2.75211	0	0.421	7.16e-14	Mast cells
NDUFA4L2	2.5e-17	-4.48851	0.119	0.093	7.49e-14	Mast cells
HYDIN	2.67e-17	-2.25884	0	0.415	8.02e-14	Mast cells
RP11-230C9.4	3.05e-17	-3.94753	0.178	0.07	9.14e-14	Mast cells
GSTA2	3.19e-17	-6.59218	0	0.334	9.57e-14	Mast cells
KCNK5	3.22e-17	-4.2244	0	0.118	9.67e-14	Mast cells
RSPH4A	3.84e-17	-1.81432	0	0.427	1.15e-13	Mast cells
METTL12	3.95e-17	-3.33239	0.059	0.186	1.19e-13	Mast cells
VASH2	4.05e-17	-4.4714	0.119	0.093	1.21e-13	Mast cells
RP11-25K19.1	4.24e-17	-4.14493	0.069	0.119	1.27e-13	Mast cells
OSGEPL1-AS1	4.25e-17	-4.30819	0.03	0.102	1.27e-13	Mast cells
CASS4	4.38e-17	0.822435	0.089	0.11	1.31e-13	Mast cells
DMKN	4.39e-17	-1.41487	0	0.42	1.32e-13	Mast cells
KDM6B	4.56e-17	-0.27462	0.584	0.336	1.37e-13	Mast cells
NWD1	4.6e-17	-2.14598	0	0.41	1.38e-13	Mast cells
C16orf90	4.98e-17	-3.83629	0.178	0.078	1.49e-13	Mast cells
LINC01353	5.15e-17	2.44007	0.079	0.159	1.54e-13	Mast cells
PITPNC1	5.2e-17	-2.61151	0.069	0.202	1.56e-13	Mast cells
AC015691.13	5.39e-17	-4.03968	0.158	0.122	1.62e-13	Mast cells
WDR66	5.52e-17	-1.77763	0	0.417	1.66e-13	Mast cells
GALR2	5.7e-17	-4.14886	0.02	0.119	1.71e-13	Mast cells
APP	6.07e-17	-3.79323	0	0.363	1.82e-13	Mast cells
OSM	6.4e-17	1.40506	0.119	0.048	1.92e-13	Mast cells
RP11-32B5.7	6.77e-17	1.06156	0.327	0.106	2.03e-13	Mast cells
SLC2A3	6.97e-17	1.46899	0.703	0.166	2.09e-13	Mast cells
CTGF	7.8e-17	-5.43045	0	0.365	2.34e-13	Mast cells
FAM83D	8.47e-17	-5.05929	0	0.109	2.54e-13	Mast cells
DNAH12	9.08e-17	-3.7024	0	0.385	2.72e-13	Mast cells
RP11-415I12.3	9.36e-17	-4.34848	0.04	0.111	2.81e-13	Mast cells
C9orf135	9.63e-17	-1.82912	0	0.42	2.89e-13	Mast cells
RNU11	9.81e-17	-1.51079	0.129	0.104	2.94e-13	Mast cells
NOTCH1	1.1e-16	-4.35673	0.119	0.148	3.31e-13	Mast cells
RP11-343L5.2	1.19e-16	-3.78557	0.139	0.076	3.57e-13	Mast cells
RP11-10N23.5	1.23e-16	-4.07101	0.099	0.126	3.68e-13	Mast cells
RGCC	1.28e-16	-5.16094	0.01	0.358	3.85e-13	Mast cells
RP11-286N22.8	1.35e-16	-4.76316	0.089	0.156	4.06e-13	Mast cells
DUSP2	1.43e-16	-4.68338	0.099	0.175	4.29e-13	Mast cells
RAB37	1.66e-16	1.58932	0.604	0.241	4.99e-13	Mast cells
OLFM2	1.79e-16	2.47079	0.119	0.066	5.36e-13	Mast cells
RP11-295M3.4	1.85e-16	-2.59946	0.02	0.423	5.54e-13	Mast cells
ITM2A	2e-16	1.77367	0.535	0.225	6e-13	Mast cells
RP6-91H8.3	2.01e-16	-4.88268	0.129	0.047	6.02e-13	Mast cells
MSN	2.25e-16	0.452944	0.713	0.251	6.75e-13	Mast cells
GSG2	2.29e-16	-4.84201	0.109	0.067	6.86e-13	Mast cells
S1PR3	2.45e-16	-4.68909	0.04	0.106	7.36e-13	Mast cells
STMN3	2.47e-16	-1.26256	0.04	0.143	7.4e-13	Mast cells
FAM89B	2.72e-16	-0.608167	0.733	0.246	8.16e-13	Mast cells
LAX1	3e-16	2.91099	0.673	0.147	9.01e-13	Mast cells
CSN1S1	3.03e-16	-4.17574	0.03	0.102	9.08e-13	Mast cells
ARMC3	3.04e-16	-1.78945	0.02	0.424	9.13e-13	Mast cells
LTB	3.18e-16	-8.49286	0.05	0.141	9.53e-13	Mast cells
ADPGK-AS1	3.23e-16	-4.25128	0.188	0.107	9.7e-13	Mast cells
GBP2	3.31e-16	-2.34733	0.188	0.186	9.93e-13	Mast cells
EFHC1	3.38e-16	-2.07231	0.02	0.449	1.01e-12	Mast cells
DNAH7	3.45e-16	-2.68495	0	0.404	1.04e-12	Mast cells
RP11-252A24.3	3.73e-16	-4.60812	0.05	0.154	1.12e-12	Mast cells
ESCO2	3.84e-16	-4.45777	0	0.111	1.15e-12	Mast cells
HUS1B	4.05e-16	-4.75442	0.04	0.118	1.21e-12	Mast cells
C6orf58	4.15e-16	-3.94376	0.208	0.089	1.24e-12	Mast cells
FOSL1	4.33e-16	1.06652	0.03	0.102	1.3e-12	Mast cells
AIM1L	4.9e-16	-4.7984	0	0.117	1.47e-12	Mast cells
RP11-338I21.1	4.98e-16	-4.58776	0.04	0.115	1.49e-12	Mast cells
RNF157	5.08e-16	-5.17001	0.05	0.131	1.53e-12	Mast cells
NEK10	5.1e-16	-2.00938	0	0.41	1.53e-12	Mast cells
RP11-383M4.6	5.19e-16	-3.81223	0.178	0.08	1.56e-12	Mast cells
FGD3	5.75e-16	-2.23811	0.149	0.161	1.72e-12	Mast cells
IL21R-AS1	6.03e-16	-3.94067	0.208	0.105	1.81e-12	Mast cells
TEKT1	6.19e-16	-1.7521	0	0.416	1.86e-12	Mast cells
MYL9	6.66e-16	-3.78788	0.089	0.111	2e-12	Mast cells
APOBEC3G	6.71e-16	-3.26805	0.119	0.279	2.01e-12	Mast cells
FAM81B	6.94e-16	-1.7758	0.01	0.428	2.08e-12	Mast cells
CTD-2012K14.7	6.97e-16	-4.29001	0.02	0.121	2.09e-12	Mast cells
MUC1	7.14e-16	-8.65963	0	0.26	2.14e-12	Mast cells
RP11-655M14.13	7.53e-16	-4.0287	0.248	0.093	2.26e-12	Mast cells
HES6	7.57e-16	-3.30857	0.604	0.206	2.27e-12	Mast cells
EFCAB1	7.72e-16	-1.62499	0.01	0.426	2.32e-12	Mast cells
CFAP43	8.09e-16	-2.44896	0	0.401	2.43e-12	Mast cells
TNNI2	8.47e-16	-3.60951	0.069	0.171	2.54e-12	Mast cells
CALHM2	9.07e-16	-2.76923	0.139	0.116	2.72e-12	Mast cells
RP3-477O4.14	9.19e-16	-0.25235	0.119	0.063	2.76e-12	Mast cells
ANKRD62	9.43e-16	-4.43115	0.178	0.097	2.83e-12	Mast cells
DYNLT1	9.79e-16	-2.93147	0.01	0.439	2.94e-12	Mast cells
CFAP70	9.97e-16	-2.94168	0.02	0.397	2.99e-12	Mast cells
CEP126	1.03e-15	-1.95265	0.04	0.405	3.1e-12	Mast cells
PSENEN	1.04e-15	-1.67602	0.03	0.432	3.11e-12	Mast cells
TBC1D10C	1.12e-15	-2.92938	0.683	0.173	3.36e-12	Mast cells
PPP1R15A	1.18e-15	0.659892	0.683	0.323	3.53e-12	Mast cells
NEK5	1.18e-15	-1.66807	0	0.411	3.55e-12	Mast cells
GABRE	1.21e-15	-4.86918	0.02	0.106	3.62e-12	Mast cells
SPATA18	1.27e-15	-1.54417	0	0.41	3.81e-12	Mast cells
ARHGAP9	1.39e-15	-1.26482	0.723	0.162	4.17e-12	Mast cells
MT-ND2	1.48e-15	-0.253222	0.119	0.394	4.45e-12	Mast cells
EFHB	1.53e-15	-1.58454	0.069	0.363	4.59e-12	Mast cells
CFAP45	1.54e-15	-1.67232	0	0.423	4.61e-12	Mast cells
GAN	1.54e-15	-5.25697	0.05	0.295	4.63e-12	Mast cells
CCDC85B	1.56e-15	1.75898	0.653	0.345	4.68e-12	Mast cells
AKAP9	1.61e-15	-2.0612	0.059	0.445	4.83e-12	Mast cells
RP11-402D21.2	1.66e-15	1.1897	0.129	0.075	4.97e-12	Mast cells
AC006449.2	1.67e-15	-4.64125	0.03	0.131	5.01e-12	Mast cells
WIPF1	1.78e-15	0.970469	0.485	0.178	5.34e-12	Mast cells
RP11-195B17.1	1.85e-15	-3.9151	0.287	0.114	5.56e-12	Mast cells
ARL10	1.87e-15	-1.58456	0.059	0.133	5.62e-12	Mast cells
ERP27	1.9e-15	-1.3689	0.04	0.115	5.7e-12	Mast cells
LINC00520	1.9e-15	3.41143	0.158	0.235	5.7e-12	Mast cells
RP11-343H19.1	1.91e-15	-4.11919	0.178	0.064	5.72e-12	Mast cells
LA16c-385E7.1	1.92e-15	-3.96596	0.109	0.075	5.76e-12	Mast cells
COLGALT2	2.01e-15	-4.59114	0.02	0.118	6.04e-12	Mast cells
RP11-467L13.7	2.08e-15	1.62509	0.03	0.205	6.25e-12	Mast cells
RPS29	2.18e-15	-0.795926	0.782	0.345	6.54e-12	Mast cells
CTB-11I22.1	2.21e-15	-3.66902	0.257	0.078	6.63e-12	Mast cells
C17orf96	2.25e-15	0.891638	0.01	0.105	6.74e-12	Mast cells
IFITM3	2.51e-15	-4.19257	0.119	0.357	7.54e-12	Mast cells
LGALS3	2.52e-15	-4.8064	0.139	0.418	7.57e-12	Mast cells
SAP30L-AS1	2.57e-15	-3.74211	0.228	0.106	7.7e-12	Mast cells
RP11-873E20.1	2.61e-15	-4.43768	0.188	0.082	7.82e-12	Mast cells
SPDEF	2.63e-15	-5.57021	0	0.116	7.89e-12	Mast cells
RP11-244H3.4	2.67e-15	-4.43238	0	0.101	8.01e-12	Mast cells
SPAG17	2.76e-15	-2.23782	0	0.402	8.28e-12	Mast cells
HTRA1	2.82e-15	-3.83884	0.079	0.154	8.45e-12	Mast cells
CTA-363E19.2	2.96e-15	-3.52246	0.198	0.079	8.88e-12	Mast cells
CD59	3.29e-15	-1.41925	0.089	0.467	9.87e-12	Mast cells
C9orf116	3.33e-15	-2.3152	0.01	0.432	9.98e-12	Mast cells
CTB-161C1.1	3.33e-15	-3.85572	0.158	0.079	9.98e-12	Mast cells
MAFB	3.61e-15	-5.82509	0.02	0.138	1.08e-11	Mast cells
ASF1B	3.87e-15	-1.23727	0.01	0.102	1.16e-11	Mast cells
LINC00852	4.01e-15	-1.43408	0.03	0.174	1.2e-11	Mast cells
RP11-563J2.3	4.02e-15	1.00152	0.03	0.122	1.21e-11	Mast cells
CCDC190	4.05e-15	-1.92869	0	0.4	1.21e-11	Mast cells
WDR78	4.05e-15	-1.77008	0	0.407	1.22e-11	Mast cells
RP11-110I1.14	4.09e-15	-4.09695	0.01	0.116	1.23e-11	Mast cells
CTD-2357A8.3	4.17e-15	-4.23843	0	0.101	1.25e-11	Mast cells
FANK1	4.5e-15	-1.37588	0.01	0.425	1.35e-11	Mast cells
CTBP1-AS	5.14e-15	-4.5593	0.02	0.118	1.54e-11	Mast cells
ABL2	5.24e-15	-2.48351	0.149	0.251	1.57e-11	Mast cells
FBXO5	5.26e-15	-4.32517	0.03	0.131	1.58e-11	Mast cells
KIAA1324	5.34e-15	-3.92758	0.257	0.214	1.6e-11	Mast cells
ALK	5.47e-15	-4.31053	0.178	0.051	1.64e-11	Mast cells
CFAP73	5.7e-15	-1.5164	0	0.414	1.71e-11	Mast cells
RP11-264B17.2	5.76e-15	-3.95213	0.178	0.055	1.73e-11	Mast cells
GCLC	5.94e-15	-2.57786	0.059	0.38	1.78e-11	Mast cells
LTA	6.22e-15	-5.10242	0.01	0.113	1.87e-11	Mast cells
CCDC17	6.27e-15	-2.42276	0.03	0.413	1.88e-11	Mast cells
GYG1	6.63e-15	-1.89989	0.812	0.277	1.99e-11	Mast cells
RP11-474G23.2	6.7e-15	-4.20753	0.099	0.124	2.01e-11	Mast cells
RP11-488L18.8	6.75e-15	-3.87193	0.139	0.075	2.03e-11	Mast cells
CNDP1	7.35e-15	-4.21848	0.059	0.165	2.2e-11	Mast cells
SPA17	7.4e-15	-1.77	0.03	0.405	2.22e-11	Mast cells
NTHL1	8.08e-15	-2.10687	0.693	0.25	2.42e-11	Mast cells
ISG15	8.73e-15	-3.30991	0.198	0.391	2.62e-11	Mast cells
ICAM3	8.87e-15	0.392077	0.525	0.236	2.66e-11	Mast cells
AC097499.1	8.9e-15	-3.71765	0.188	0.077	2.67e-11	Mast cells
GDF11	8.91e-15	0.706816	0.099	0.122	2.67e-11	Mast cells
PDE3B	9.05e-15	-3.43508	0.079	0.126	2.72e-11	Mast cells
POMK	9.66e-15	-4.46302	0.04	0.12	2.9e-11	Mast cells
CLEC2B	9.88e-15	-1.24028	0.396	0.266	2.96e-11	Mast cells
ZXDA	1.09e-14	-4.58102	0.01	0.11	3.27e-11	Mast cells
RP11-493L12.4	1.1e-14	-4.46548	0.089	0.102	3.3e-11	Mast cells
STK10	1.1e-14	-3.22165	0.614	0.22	3.31e-11	Mast cells
CDKN3	1.11e-14	2.23292	0.149	0.097	3.33e-11	Mast cells
HLA-E	1.23e-14	1.23158	0.812	0.355	3.7e-11	Mast cells
SESN3	1.26e-14	-0.667233	0.297	0.15	3.77e-11	Mast cells
EDC4	1.32e-14	-4.5657	0.05	0.123	3.95e-11	Mast cells
IL11	1.35e-14	-4.18933	0.059	0.101	4.04e-11	Mast cells
CES4A	1.35e-14	-2.90636	0.02	0.366	4.04e-11	Mast cells
CP	1.42e-14	-5.54204	0	0.329	4.26e-11	Mast cells
SLC34A2	1.6e-14	-4.88507	0	0.11	4.81e-11	Mast cells
CYP27C1	1.63e-14	-3.71007	0.109	0.038	4.88e-11	Mast cells
ROPN1L	1.65e-14	-2.31066	0	0.417	4.95e-11	Mast cells
CCDC78	1.67e-14	-2.16668	0	0.433	5.01e-11	Mast cells
APOA1	1.72e-14	1.24526	0.02	0.107	5.17e-11	Mast cells
EDN2	1.76e-14	-4.22663	0.188	0.083	5.29e-11	Mast cells
KLK7	1.77e-14	-3.94723	0.119	0.024	5.31e-11	Mast cells
TCF19	1.91e-14	1.47924	0.109	0.135	5.74e-11	Mast cells
MUC5AC	2.05e-14	-7.23105	0	0.106	6.16e-11	Mast cells
KLF4	2.12e-14	-3.14165	0.109	0.251	6.37e-11	Mast cells
DTHD1	2.37e-14	-2.3158	0.01	0.404	7.11e-11	Mast cells
ADAMTS12	2.4e-14	-4.29492	0.069	0.114	7.19e-11	Mast cells
MS4A8	2.44e-14	-1.9486	0	0.395	7.33e-11	Mast cells
MMP10	2.54e-14	-7.60426	0	0.123	7.61e-11	Mast cells
C15orf48	2.61e-14	-7.78935	0.01	0.164	7.84e-11	Mast cells
HIF1A-AS2	2.72e-14	-4.53951	0.059	0.112	8.16e-11	Mast cells
RP11-158M2.3	2.75e-14	-4.55159	0.01	0.101	8.26e-11	Mast cells
RP11-93G5.1	2.76e-14	0.990198	0.01	0.114	8.29e-11	Mast cells
TCN1	2.97e-14	-6.20605	0	0.117	8.9e-11	Mast cells
MYC	3.13e-14	-1.25644	0.139	0.16	9.39e-11	Mast cells
RP11-755B10.3	3.23e-14	-3.84442	0.337	0.073	9.68e-11	Mast cells
CD72	3.25e-14	-3.94623	0.01	0.114	9.75e-11	Mast cells
RP11-645C24.5	3.31e-14	-4.35749	0.02	0.106	9.92e-11	Mast cells
RP11-552F3.10	3.34e-14	1.37841	0.139	0.113	1e-10	Mast cells
PPM1M	3.42e-14	-2.32307	0.139	0.157	1.02e-10	Mast cells
ZCCHC18	3.42e-14	0.881677	0.139	0.075	1.03e-10	Mast cells
CTD-2358C21.5	3.65e-14	-3.49805	0.455	0.257	1.09e-10	Mast cells
CHMP1B	3.8e-14	-0.926261	0.802	0.359	1.14e-10	Mast cells
LRRC2	4.17e-14	1.07912	0.079	0.112	1.25e-10	Mast cells
FAAP24	4.62e-14	-2.8226	0.03	0.154	1.39e-10	Mast cells
MAP3K19	4.99e-14	-1.75491	0	0.401	1.5e-10	Mast cells
CITED2	5.23e-14	-4.90552	0.178	0.342	1.57e-10	Mast cells
IGFBP5	5.24e-14	-4.24549	0	0.369	1.57e-10	Mast cells
SNURF	5.26e-14	0.738433	0.01	0.128	1.58e-10	Mast cells
SPNS2	5.35e-14	-6.18859	0	0.107	1.6e-10	Mast cells
ITGB2-AS1	5.48e-14	-4.80483	0.069	0.102	1.64e-10	Mast cells
LRRC63	5.57e-14	0.252882	0.02	0.107	1.67e-10	Mast cells
FOXJ1	5.58e-14	-1.71913	0.01	0.409	1.68e-10	Mast cells
OMG	5.6e-14	-4.27496	0	0.376	1.68e-10	Mast cells
AC131056.3	5.74e-14	-5.00141	0	0.124	1.72e-10	Mast cells
KCP	5.91e-14	-4.52885	0	0.133	1.77e-10	Mast cells
CTD-2553L13.10	5.93e-14	-1.94236	0.04	0.166	1.78e-10	Mast cells
U47924.29	6.27e-14	-4.47291	0.079	0.116	1.88e-10	Mast cells
2020-09-01	6.43e-14	-2.63783	0.683	0.18	1.93e-10	Mast cells
AC144652.1	6.66e-14	-3.04775	0.02	0.182	2e-10	Mast cells
CACNA1H	6.69e-14	-4.64621	0	0.115	2.01e-10	Mast cells
ST3GAL5	6.87e-14	1.1425	0.376	0.155	2.06e-10	Mast cells
FMNL1	7.36e-14	-1.42808	0.644	0.172	2.21e-10	Mast cells
CCL20	7.66e-14	-6.4977	0.02	0.133	2.3e-10	Mast cells
RFTN1	7.75e-14	-3.59677	0.129	0.176	2.33e-10	Mast cells
GCNT3	8e-14	-5.41715	0	0.102	2.4e-10	Mast cells
FHAD1	8.24e-14	-1.89885	0	0.403	2.47e-10	Mast cells
CTB-50L17.16	8.25e-14	-4.41387	0.109	0.125	2.48e-10	Mast cells
MAPK15	8.47e-14	-2.19104	0	0.385	2.54e-10	Mast cells
NFKBIA	8.82e-14	-0.530582	0.564	0.272	2.64e-10	Mast cells
FALEC	8.97e-14	-4.50282	0	0.112	2.69e-10	Mast cells
DENND1C	9.03e-14	-2.86069	0.119	0.131	2.71e-10	Mast cells
YEATS2-AS1	9.17e-14	-3.57729	0.515	0.181	2.75e-10	Mast cells
CFP	9.3e-14	-4.16276	0.05	0.143	2.79e-10	Mast cells
LCTL	9.71e-14	-3.81631	0.069	0.114	2.91e-10	Mast cells
EME1	9.76e-14	-4.34521	0.01	0.11	2.93e-10	Mast cells
RP11-629O1.2	9.93e-14	-4.58361	0.03	0.126	2.98e-10	Mast cells
TTLL10	1.01e-13	-1.87968	0	0.395	3.02e-10	Mast cells
ZNF699	1.04e-13	-2.91813	0.04	0.139	3.11e-10	Mast cells
HPSE	1.04e-13	-4.42194	0	0.135	3.12e-10	Mast cells
HAS2	1.07e-13	-3.56323	0.218	0.052	3.22e-10	Mast cells
RP11-83M16.5	1.11e-13	-3.57773	0.198	0.09	3.33e-10	Mast cells
SAT1	1.13e-13	-4.50405	0.109	0.345	3.4e-10	Mast cells
DNALI1	1.15e-13	-1.84866	0.01	0.436	3.46e-10	Mast cells
C8orf4	1.21e-13	-5.46021	0	0.117	3.64e-10	Mast cells
IFFO1	1.24e-13	1.38573	0.584	0.152	3.73e-10	Mast cells
CFAP126	1.26e-13	-1.79345	0.02	0.397	3.77e-10	Mast cells
NEAT1	1.33e-13	-3.58334	0.168	0.33	4e-10	Mast cells
BTG2	1.41e-13	1.6964	0.762	0.305	4.24e-10	Mast cells
MZF1-AS1	1.42e-13	-0.313793	0.149	0.267	4.26e-10	Mast cells
CTD-2349P21.5	1.42e-13	-3.86844	0.119	0.054	4.27e-10	Mast cells
MATN1-AS1	1.43e-13	-4.78758	0.03	0.138	4.29e-10	Mast cells
AC092835.2	1.45e-13	-4.46739	0.02	0.137	4.35e-10	Mast cells
RP11-440L14.4	1.51e-13	-4.65168	0.04	0.116	4.53e-10	Mast cells
ZBTB16	1.6e-13	0.87139	0.119	0.166	4.8e-10	Mast cells
AC004549.6	1.61e-13	-3.68644	0.139	0.055	4.83e-10	Mast cells
RP11-576D8.4	1.63e-13	-3.47944	0.188	0.059	4.88e-10	Mast cells
FAM227A	1.69e-13	-2.07434	0	0.4	5.08e-10	Mast cells
ALPL	1.73e-13	-5.24547	0	0.115	5.19e-10	Mast cells
BPIFA2	1.74e-13	-4.92995	0	0.109	5.21e-10	Mast cells
RP11-415F23.3	1.79e-13	-4.18311	0.01	0.104	5.38e-10	Mast cells
CD101	1.8e-13	-5.34917	0	0.11	5.41e-10	Mast cells
ITPRIPL1	1.87e-13	-5.074	0.02	0.12	5.6e-10	Mast cells
PRKCA	1.87e-13	3.05253	0.505	0.18	5.61e-10	Mast cells
GEM	1.88e-13	-4.71903	0.109	0.08	5.64e-10	Mast cells
NREP	1.9e-13	2.16269	0.257	0.072	5.71e-10	Mast cells
ARRB2	1.93e-13	-1.70682	0.455	0.25	5.79e-10	Mast cells
PIM1	1.99e-13	2.50641	0.495	0.25	5.97e-10	Mast cells
BAAT	2.12e-13	-3.35201	0.455	0.212	6.36e-10	Mast cells
FLT3LG	2.49e-13	-3.57479	0.059	0.163	7.47e-10	Mast cells
SYT12	2.5e-13	-4.26521	0.05	0.111	7.49e-10	Mast cells
AIF1	2.51e-13	-3.93826	0.129	0.04	7.54e-10	Mast cells
CKB	2.54e-13	-3.39868	0.01	0.37	7.63e-10	Mast cells
SNCA	2.7e-13	-5.23474	0.02	0.102	8.11e-10	Mast cells
SYT7	2.94e-13	-4.40468	0	0.105	8.81e-10	Mast cells
LRRC46	3e-13	-1.55964	0.01	0.408	9.01e-10	Mast cells
STON1	3.05e-13	-4.74787	0.02	0.146	9.14e-10	Mast cells
CXCL9	3.06e-13	-3.84671	0.327	0.091	9.18e-10	Mast cells
GCSAM	3.08e-13	-4.68838	0.079	0.141	9.25e-10	Mast cells
RP1	3.14e-13	-3.98936	0	0.379	9.42e-10	Mast cells
KIAA1524	3.24e-13	-4.3193	0.02	0.139	9.71e-10	Mast cells
BID	3.25e-13	-3.98927	0.109	0.267	9.74e-10	Mast cells
ADGRE2	3.3e-13	2.88101	0.624	0.041	9.89e-10	Mast cells
ALDH1L1	3.36e-13	-2.57283	0	0.365	1.01e-09	Mast cells
PPFIA4	3.4e-13	2.01728	0.347	0.119	1.02e-09	Mast cells
SOD2	3.42e-13	-6.22883	0.079	0.323	1.03e-09	Mast cells
RP11-1020A11.2	3.48e-13	-4.5024	0.05	0.124	1.04e-09	Mast cells
ID1	3.5e-13	-7.09366	0.079	0.194	1.05e-09	Mast cells
RP11-357N13.3	3.51e-13	-4.30754	0.01	0.127	1.05e-09	Mast cells
PLBD1-AS1	3.53e-13	-3.57599	0.05	0.143	1.06e-09	Mast cells
NPW	3.56e-13	0.839633	0.02	0.117	1.07e-09	Mast cells
CTC-505O3.3	3.59e-13	-4.99412	0.02	0.117	1.08e-09	Mast cells
TFPI2	3.6e-13	-5.35386	0	0.113	1.08e-09	Mast cells
RP11-130L8.1	3.62e-13	0.916121	0.04	0.107	1.09e-09	Mast cells
NME5	3.76e-13	-1.5895	0	0.409	1.13e-09	Mast cells
TRIM9	3.81e-13	1.93638	0.059	0.123	1.14e-09	Mast cells
SPINK5	3.89e-13	-4.75624	0.059	0.102	1.17e-09	Mast cells
BPIFA1	3.99e-13	-6.54076	0	0.114	1.2e-09	Mast cells
RP11-138A9.2	4.14e-13	-4.71766	0.079	0.221	1.24e-09	Mast cells
RASD1	4.26e-13	-4.33176	0.05	0.116	1.28e-09	Mast cells
RP11-415F23.2	4.43e-13	-3.64052	0.02	0.127	1.33e-09	Mast cells
ADGRG3	4.44e-13	-4.21116	0.03	0.102	1.33e-09	Mast cells
SCD	4.74e-13	-2.82323	0.079	0.194	1.42e-09	Mast cells
PLA2G2C	4.82e-13	-4.25106	0	0.101	1.45e-09	Mast cells
PPARG	4.87e-13	-5.15242	0.059	0.13	1.46e-09	Mast cells
RP3-400B16.1	4.87e-13	-3.67793	0.178	0.087	1.46e-09	Mast cells
MB21D1	5.26e-13	-3.73572	0.05	0.161	1.58e-09	Mast cells
MSMB	5.37e-13	-5.94448	0	0.117	1.61e-09	Mast cells
RP11-37N22.1	5.57e-13	-4.11755	0.02	0.114	1.67e-09	Mast cells
SPAG6	6.18e-13	-1.53568	0.01	0.43	1.85e-09	Mast cells
LAD1	6.28e-13	-4.56718	0.03	0.117	1.89e-09	Mast cells
DLX5	6.38e-13	-4.09366	0.05	0.107	1.92e-09	Mast cells
LINC01088	6.8e-13	1.20241	0.02	0.112	2.04e-09	Mast cells
HIF1A	7.04e-13	-0.288183	0.614	0.289	2.11e-09	Mast cells
DUSP6	7.56e-13	3.25053	0.683	0.247	2.27e-09	Mast cells
UFC1	7.77e-13	-1.30333	0.119	0.455	2.33e-09	Mast cells
ITPK1-AS1	8.04e-13	1.21511	0.178	0.059	2.41e-09	Mast cells
KLF2	8.06e-13	2.24479	0.426	0.321	2.42e-09	Mast cells
TNFRSF13C	8.14e-13	-5.43269	0	0.106	2.44e-09	Mast cells
MCL1	8.26e-13	0.612633	0.663	0.343	2.48e-09	Mast cells
ULBP2	8.82e-13	-4.89551	0	0.115	2.65e-09	Mast cells
RP11-360F5.3	9.14e-13	-3.79978	0.208	0.089	2.74e-09	Mast cells
BTG3	9.32e-13	-1.97738	0.396	0.27	2.79e-09	Mast cells
LAMB1	9.66e-13	-3.89551	0.109	0.165	2.9e-09	Mast cells
KLHL15	1.09e-12	-3.14174	0.059	0.173	3.28e-09	Mast cells
C2orf66	1.13e-12	-4.3328	0.05	0.113	3.38e-09	Mast cells
ATF5	1.14e-12	-2.15076	0.069	0.272	3.42e-09	Mast cells
DIAPH2	1.15e-12	-1.59881	0	0.416	3.44e-09	Mast cells
RCAN2	1.15e-12	-4.87224	0	0.107	3.46e-09	Mast cells
FGF22	1.17e-12	-2.49859	0.01	0.14	3.5e-09	Mast cells
C10orf10	1.29e-12	-4.35069	0	0.124	3.86e-09	Mast cells
ZFYVE28	1.3e-12	-1.15895	0.267	0.197	3.89e-09	Mast cells
FGF9	1.35e-12	-4.77689	0.059	0.115	4.05e-09	Mast cells
CEACAM7	1.38e-12	-4.16308	0.04	0.107	4.13e-09	Mast cells
RP11-573G6.10	1.43e-12	-3.60714	0.337	0.144	4.3e-09	Mast cells
DYNLRB2	1.48e-12	-1.74	0.01	0.393	4.44e-09	Mast cells
PXT1	1.57e-12	-4.05664	0.178	0.091	4.71e-09	Mast cells
RPA4	1.6e-12	-4.49333	0.03	0.143	4.79e-09	Mast cells
PRAP1	1.79e-12	-4.43857	0.03	0.123	5.38e-09	Mast cells
RP11-10J21.4	1.83e-12	-3.36401	0.337	0.124	5.49e-09	Mast cells
WDR97	1.85e-12	-1.71656	0.04	0.15	5.55e-09	Mast cells
FST	1.86e-12	-4.23731	0.178	0.052	5.58e-09	Mast cells
MPPED2	1.9e-12	3.60177	0.525	0.092	5.7e-09	Mast cells
TRIM31	1.9e-12	-3.77333	0	0.109	5.7e-09	Mast cells
RP13-977J11.2	1.9e-12	0.901328	0.04	0.139	5.71e-09	Mast cells
CCDC30	1.92e-12	-1.959	0.03	0.395	5.75e-09	Mast cells
PLK4	1.97e-12	-4.78737	0.03	0.11	5.91e-09	Mast cells
CTD-2020K17.1	2.02e-12	-3.77307	0.05	0.121	6.05e-09	Mast cells
CCDC39	2.03e-12	-1.57748	0	0.396	6.1e-09	Mast cells
SMIM3	2.08e-12	3.50557	0.663	0.126	6.25e-09	Mast cells
GAREM2	2.1e-12	-4.5719	0	0.135	6.29e-09	Mast cells
WDR54	2.2e-12	-1.67912	0.05	0.428	6.59e-09	Mast cells
PPIL6	2.26e-12	-1.95579	0	0.395	6.79e-09	Mast cells
FSIP2	2.55e-12	-0.775869	0.059	0.135	7.64e-09	Mast cells
CXCL10	2.56e-12	-3.98306	0.396	0.146	7.67e-09	Mast cells
LDLR	2.72e-12	1.91625	0.317	0.289	8.17e-09	Mast cells
RP11-158K1.3	2.74e-12	-4.40057	0.069	0.128	8.21e-09	Mast cells
TRG-AS1	2.92e-12	-5.69648	0.03	0.118	8.75e-09	Mast cells
ZNF575	2.97e-12	-4.52427	0	0.117	8.91e-09	Mast cells
DDX11-AS1	3.42e-12	-4.42779	0.03	0.137	1.03e-08	Mast cells
RP11-66H6.3	3.46e-12	1.06261	0.01	0.107	1.04e-08	Mast cells
TCP10L2	3.59e-12	-4.39592	0.03	0.112	1.08e-08	Mast cells
AL591893.1	3.59e-12	-4.25737	0.04	0.116	1.08e-08	Mast cells
DHRS2	3.76e-12	-4.16899	0.02	0.116	1.13e-08	Mast cells
RHOF	4.02e-12	-0.803018	0.218	0.175	1.21e-08	Mast cells
C4orf26	4.06e-12	-3.77908	0.366	0.129	1.22e-08	Mast cells
PDE4B	4.15e-12	-4.72795	0.079	0.108	1.24e-08	Mast cells
PIGB	4.22e-12	0.476077	0.059	0.17	1.27e-08	Mast cells
RTN4R	4.32e-12	-4.52506	0.01	0.159	1.3e-08	Mast cells
CLEC7A	4.66e-12	-5.6903	0.03	0.129	1.4e-08	Mast cells
RP11-77H9.8	4.74e-12	-3.96881	0.287	0.085	1.42e-08	Mast cells
BCL2	4.91e-12	-4.67478	0.059	0.186	1.47e-08	Mast cells
KMO	5.05e-12	-4.22765	0.079	0.109	1.51e-08	Mast cells
CHI3L2	5.42e-12	-4.99832	0.05	0.106	1.63e-08	Mast cells
MAP1A	5.49e-12	-2.24622	0.079	0.375	1.65e-08	Mast cells
CALD1	5.53e-12	-3.19669	0.069	0.106	1.66e-08	Mast cells
PROB1	5.55e-12	0.574015	0.01	0.14	1.66e-08	Mast cells
SOWAHD	5.58e-12	-4.7088	0.01	0.101	1.67e-08	Mast cells
ZNF737	5.58e-12	-1.95784	0.02	0.151	1.67e-08	Mast cells
LINC01226	5.71e-12	-4.34115	0.01	0.112	1.71e-08	Mast cells
GPCPD1	5.71e-12	-1.70303	0.139	0.315	1.71e-08	Mast cells
HS3ST3B1	5.88e-12	-4.89386	0	0.132	1.76e-08	Mast cells
RNF166	5.93e-12	-1.59526	0.663	0.209	1.78e-08	Mast cells
CCL3	6.08e-12	-1.10447	0.03	0.121	1.83e-08	Mast cells
ANPEP	6.36e-12	-3.4727	0.059	0.154	1.91e-08	Mast cells
RP11-168F9.2	6.72e-12	-2.98752	0.257	0.166	2.02e-08	Mast cells
RP11-284J1.1	7.1e-12	-3.40018	0.129	0.061	2.13e-08	Mast cells
CCDC153	7.69e-12	-1.70455	0	0.404	2.31e-08	Mast cells
NUPR1	7.8e-12	-3.9338	0	0.355	2.34e-08	Mast cells
STK33	7.85e-12	-1.62234	0.01	0.398	2.36e-08	Mast cells
SEMA7A	7.92e-12	2.52732	0.188	0.121	2.38e-08	Mast cells
ADRA2B	7.93e-12	-4.37119	0.198	0.061	2.38e-08	Mast cells
MAATS1	8.06e-12	-1.73874	0	0.385	2.42e-08	Mast cells
RP11-380B4.3	8.08e-12	-4.34253	0.04	0.112	2.42e-08	Mast cells
CLSPN	8.53e-12	0.454677	0.04	0.142	2.56e-08	Mast cells
MORN5	8.71e-12	-2.09322	0.02	0.408	2.61e-08	Mast cells
CTD-2184C24.2	9e-12	-3.98901	0.198	0.08	2.7e-08	Mast cells
ERO1A	9.03e-12	-2.56694	0.119	0.354	2.71e-08	Mast cells
BHLHE40	9.3e-12	1.9274	0.653	0.281	2.79e-08	Mast cells
HELB	9.6e-12	-4.28215	0.02	0.189	2.88e-08	Mast cells
LDLRAD4	9.78e-12	-4.16809	0.168	0.348	2.93e-08	Mast cells
RP11-160E2.6	1.03e-11	-1.2724	0.109	0.201	3.08e-08	Mast cells
APOD	1.06e-11	-3.56663	0	0.345	3.17e-08	Mast cells
TCTEX1D4	1.06e-11	-2.45763	0.01	0.388	3.17e-08	Mast cells
CTD-2201E18.5	1.06e-11	-4.3588	0	0.119	3.18e-08	Mast cells
ITGA2B	1.06e-11	4.0065	0.158	0.072	3.18e-08	Mast cells
CEACAM5	1.07e-11	-8.20725	0	0.117	3.21e-08	Mast cells
ID2	1.23e-11	-5.01032	0.446	0.26	3.68e-08	Mast cells
SYT2	1.31e-11	-3.69096	0.228	0.079	3.92e-08	Mast cells
FAM153B	1.35e-11	-4.84993	0.02	0.105	4.06e-08	Mast cells
PRMT5-AS1	1.4e-11	-4.72682	0.099	0.16	4.21e-08	Mast cells
SH3KBP1	1.46e-11	2.31336	0.634	0.26	4.38e-08	Mast cells
RHBG	1.49e-11	-3.99686	0.198	0.072	4.48e-08	Mast cells
RFX3	1.53e-11	-1.71743	0.03	0.416	4.58e-08	Mast cells
LDLRAD1	1.61e-11	-1.90916	0	0.384	4.83e-08	Mast cells
LIMS2	1.72e-11	-3.76196	0.267	0.05	5.15e-08	Mast cells
FTH1	1.77e-11	-3.8555	0.713	0.419	5.31e-08	Mast cells
MT-ND5	1.78e-11	-3.6542	0.099	0.373	5.33e-08	Mast cells
TSSK6	1.82e-11	-4.05455	0.01	0.127	5.46e-08	Mast cells
RP11-927P21.1	1.86e-11	1.55176	0.119	0.067	5.57e-08	Mast cells
ZBBX	2.02e-11	-1.711	0	0.391	6.06e-08	Mast cells
PROM2	2.11e-11	-4.75233	0.02	0.131	6.33e-08	Mast cells
CTC-366B18.4	2.27e-11	0.892643	0.04	0.104	6.8e-08	Mast cells
CBARP	2.28e-11	-3.75609	0.267	0.094	6.85e-08	Mast cells
RP11-398K22.12	2.32e-11	-2.70096	0.01	0.139	6.95e-08	Mast cells
SERPINB11	2.51e-11	-6.31348	0.01	0.109	7.53e-08	Mast cells
LINC01116	2.57e-11	-1.66822	0.02	0.121	7.72e-08	Mast cells
CYP3A5	2.62e-11	-4.42132	0.03	0.141	7.87e-08	Mast cells
TCTEX1D1	2.77e-11	-1.26001	0.099	0.375	8.32e-08	Mast cells
ARHGAP11A	2.86e-11	0.663546	0.03	0.127	8.59e-08	Mast cells
TCTEX1D2	2.89e-11	-1.8866	0	0.383	8.68e-08	Mast cells
DNAH6	2.93e-11	-2.12464	0	0.387	8.8e-08	Mast cells
C10orf107	2.97e-11	-1.66683	0	0.389	8.9e-08	Mast cells
CYFIP2	2.97e-11	-3.08305	0.129	0.282	8.91e-08	Mast cells
USP13	3e-11	-0.740609	0.059	0.146	9.01e-08	Mast cells
RP11-31F15.2	3.06e-11	1.1123	0.02	0.106	9.17e-08	Mast cells
MT1G	3.17e-11	-5.52272	0.01	0.124	9.5e-08	Mast cells
RP11-297N6.4	3.36e-11	-3.55746	0.03	0.191	1.01e-07	Mast cells
TMEM59L	3.59e-11	-4.22543	0.01	0.144	1.08e-07	Mast cells
RP1-28O10.1	3.67e-11	-3.38791	0.455	0.169	1.1e-07	Mast cells
RP11-350J20.12	3.8e-11	-4.84131	0	0.103	1.14e-07	Mast cells
CA2	3.92e-11	-5.34534	0	0.108	1.18e-07	Mast cells
PTGES	3.95e-11	-6.35213	0	0.117	1.18e-07	Mast cells
C1orf54	4.14e-11	-4.41667	0.04	0.108	1.24e-07	Mast cells
GDPD3	4.28e-11	-3.66	0.02	0.139	1.28e-07	Mast cells
CFAP53	4.37e-11	-1.73353	0	0.394	1.31e-07	Mast cells
IL1A	4.38e-11	1.59933	0.327	0.081	1.31e-07	Mast cells
CHN1	4.44e-11	-2.44959	0.03	0.113	1.33e-07	Mast cells
C10orf91	4.66e-11	-3.82781	0.257	0.118	1.4e-07	Mast cells
ENKUR	4.74e-11	-1.45302	0	0.399	1.42e-07	Mast cells
KB-1930G5.4	4.8e-11	-4.26427	0	0.118	1.44e-07	Mast cells
SECTM1	4.85e-11	-4.67127	0	0.12	1.45e-07	Mast cells
AGR3	4.87e-11	-3.78161	0	0.357	1.46e-07	Mast cells
SPON1	5.01e-11	-4.85209	0	0.115	1.5e-07	Mast cells
AK1	5.07e-11	-3.08249	0.03	0.381	1.52e-07	Mast cells
CCDC168	5.34e-11	1.18123	0.01	0.106	1.6e-07	Mast cells
LYPD3	5.39e-11	-4.34561	0.059	0.103	1.62e-07	Mast cells
SLAMF7	6.19e-11	-5.38247	0.01	0.115	1.86e-07	Mast cells
CD7	6.24e-11	-8.46891	0.03	0.159	1.87e-07	Mast cells
POU2F2	6.32e-11	-3.22182	0.594	0.195	1.9e-07	Mast cells
DUSP5	6.33e-11	-6.0073	0.01	0.148	1.9e-07	Mast cells
DEFB1	6.56e-11	-4.97254	0.03	0.109	1.97e-07	Mast cells
PPP1R12B	6.59e-11	-3.96534	0.109	0.305	1.98e-07	Mast cells
KRTDAP	6.72e-11	-3.49155	0.347	0.085	2.02e-07	Mast cells
RP11-867G23.8	6.84e-11	-4.07576	0.05	0.158	2.05e-07	Mast cells
CXCR6	7.29e-11	-7.61335	0	0.134	2.19e-07	Mast cells
C11orf72	7.57e-11	-3.28958	0.277	0.094	2.27e-07	Mast cells
PYGM	8.1e-11	-1.00085	0.158	0.086	2.43e-07	Mast cells
AC087294.2	8.12e-11	-4.22515	0	0.111	2.44e-07	Mast cells
RP13-735L24.1	8.19e-11	-3.83734	0.277	0.06	2.46e-07	Mast cells
SLC2A6	8.2e-11	3.00245	0.525	0.168	2.46e-07	Mast cells
NPHP1	8.68e-11	-1.5853	0	0.386	2.61e-07	Mast cells
CFAP46	8.85e-11	-2.38342	0	0.378	2.66e-07	Mast cells
AC018816.3	9.05e-11	1.39459	0.059	0.127	2.72e-07	Mast cells
FER1L6	9.08e-11	-5.0325	0	0.125	2.72e-07	Mast cells
RP11-1143G9.4	9.13e-11	-5.18554	0	0.11	2.74e-07	Mast cells
FLT3	9.25e-11	-3.93859	0.109	0.035	2.78e-07	Mast cells
CYP2F1	9.39e-11	-7.29338	0	0.128	2.82e-07	Mast cells
TMEM106B	9.82e-11	-3.21331	0.119	0.363	2.94e-07	Mast cells
AC005224.2	9.99e-11	-4.42342	0	0.102	3e-07	Mast cells
RP11-365H22.2	1.1e-10	-3.66076	0.248	0.106	3.31e-07	Mast cells
IFI44L	1.19e-10	-2.36126	0.079	0.347	3.58e-07	Mast cells
SYNPR-AS1	1.22e-10	-3.87983	0.158	0.073	3.67e-07	Mast cells
S100A6	1.24e-10	-2.20499	0.188	0.463	3.73e-07	Mast cells
MROH8	1.25e-10	-3.70256	0.01	0.136	3.74e-07	Mast cells
GPR87	1.25e-10	-4.00503	0.04	0.116	3.74e-07	Mast cells
NMU	1.26e-10	-5.58801	0	0.132	3.77e-07	Mast cells
TNFSF4	1.34e-10	0.575107	0.02	0.13	4.02e-07	Mast cells
PHLDA1	1.38e-10	1.00527	0.208	0.197	4.13e-07	Mast cells
F3	1.43e-10	-7.52825	0	0.257	4.29e-07	Mast cells
CCR5	1.5e-10	-5.52503	0.01	0.105	4.49e-07	Mast cells
SCGB3A1	1.57e-10	-7.7696	0	0.115	4.7e-07	Mast cells
ANGPTL6	1.64e-10	2.51184	0.178	0.083	4.93e-07	Mast cells
RBP1	1.66e-10	-3.94979	0	0.332	4.98e-07	Mast cells
SEC14L2	1.7e-10	-2.7647	0.02	0.136	5.09e-07	Mast cells
ASPRV1	1.73e-10	-3.83687	0.02	0.131	5.2e-07	Mast cells
TSGA10IP	1.78e-10	-2.72239	0.554	0.18	5.33e-07	Mast cells
PCDHGA1	1.78e-10	-3.02805	0.594	0.304	5.34e-07	Mast cells
LTBP2	1.81e-10	-4.77167	0	0.106	5.42e-07	Mast cells
AC007292.6	1.84e-10	-4.27817	0.01	0.124	5.51e-07	Mast cells
CCDC180	1.86e-10	-1.9409	0.01	0.359	5.57e-07	Mast cells
AC092301.3	1.92e-10	-3.80504	0.347	0.166	5.76e-07	Mast cells
SRSF7	2e-10	0.515454	0.673	0.358	5.99e-07	Mast cells
BEST4	2.11e-10	-4.00805	0	0.345	6.33e-07	Mast cells
SERPINB3	2.19e-10	-8.94535	0.02	0.151	6.58e-07	Mast cells
RP11-406H21.2	2.26e-10	1.37999	0.01	0.144	6.77e-07	Mast cells
RFX8	2.27e-10	-3.96753	0	0.122	6.81e-07	Mast cells
TRIB2	2.28e-10	-1.16376	0.307	0.245	6.85e-07	Mast cells
ERMN	2.38e-10	-4.46354	0.03	0.125	7.13e-07	Mast cells
HOXB3	2.61e-10	2.07465	0.178	0.157	7.84e-07	Mast cells
AKAP14	2.63e-10	-2.13523	0	0.383	7.88e-07	Mast cells
ODC1	2.65e-10	-3.57571	0.139	0.364	7.95e-07	Mast cells
MYO9B	2.73e-10	-0.509598	0.554	0.263	8.18e-07	Mast cells
FAM216B	2.79e-10	-1.92864	0.03	0.405	8.37e-07	Mast cells
CDYL2	2.91e-10	0.619264	0.04	0.15	8.73e-07	Mast cells
IDO1	2.92e-10	-5.57868	0	0.118	8.76e-07	Mast cells
RNF152	3.06e-10	-4.55749	0.03	0.142	9.19e-07	Mast cells
KIAA0101	3.11e-10	1.50252	0.02	0.143	9.33e-07	Mast cells
LRRC10B	3.14e-10	-1.53925	0	0.392	9.41e-07	Mast cells
GRIN2D	3.19e-10	2.80228	0.376	0.147	9.58e-07	Mast cells
CLEC12A	3.23e-10	2.82438	0.208	0.166	9.69e-07	Mast cells
AIPL1	3.35e-10	-3.37505	0.366	0.089	1e-06	Mast cells
ZNF410	3.35e-10	-3.3516	0.03	0.134	1.01e-06	Mast cells
MT-CO3	3.43e-10	-1.69495	0.158	0.366	1.03e-06	Mast cells
CISH	3.46e-10	-3.29258	0.059	0.16	1.04e-06	Mast cells
SOX4	3.56e-10	-1.28287	0.594	0.292	1.07e-06	Mast cells
LRRC8C	3.79e-10	-5.10024	0.02	0.116	1.14e-06	Mast cells
IL16	3.83e-10	-2.10246	0.228	0.25	1.15e-06	Mast cells
NCR3	3.88e-10	-5.95625	0.099	0.137	1.16e-06	Mast cells
ZYX	3.97e-10	-3.36468	0.208	0.218	1.19e-06	Mast cells
RP11-457M11.7	4.14e-10	-3.42825	0.208	0.065	1.24e-06	Mast cells
TRIM7	4.34e-10	-4.33902	0.04	0.165	1.3e-06	Mast cells
PIK3CG	4.49e-10	1.05277	0.307	0.127	1.35e-06	Mast cells
CFAP157	4.58e-10	-3.24281	0.01	0.377	1.37e-06	Mast cells
MIA	4.76e-10	-4.13896	0.01	0.15	1.43e-06	Mast cells
CDC42EP1	4.98e-10	-4.31823	0	0.129	1.49e-06	Mast cells
VIL1	5.21e-10	1.09475	0.01	0.115	1.56e-06	Mast cells
PTHLH	5.23e-10	-4.06008	0.04	0.124	1.57e-06	Mast cells
CDKN2A	5.37e-10	-4.52224	0.099	0.236	1.61e-06	Mast cells
KCNQ1OT1	5.51e-10	-0.25539	0.713	0.336	1.65e-06	Mast cells
RP11-16E23.5	5.56e-10	-3.81659	0.158	0.072	1.67e-06	Mast cells
TACC3	5.69e-10	-2.08528	0.089	0.134	1.71e-06	Mast cells
ADRB2	5.86e-10	4.18816	0.624	0.204	1.76e-06	Mast cells
CD33	5.98e-10	4.20097	0.614	0.044	1.79e-06	Mast cells
CD200R1	6.08e-10	-2.84	0.178	0.202	1.82e-06	Mast cells
IL17RB	6.17e-10	4.91361	0.604	0.064	1.85e-06	Mast cells
ZNF620	6.33e-10	-0.467	0.069	0.155	1.9e-06	Mast cells
SH3BP1	6.34e-10	-1.08563	0.485	0.213	1.9e-06	Mast cells
MT1X	6.36e-10	-1.07155	0.347	0.221	1.91e-06	Mast cells
DNAH3	6.37e-10	-1.99572	0	0.379	1.91e-06	Mast cells
MSC-AS1	6.53e-10	-4.71863	0.881	0.734	1.96e-06	Mast cells
MCOLN2	6.57e-10	-5.22088	0.059	0.111	1.97e-06	Mast cells
APLP1	6.72e-10	-3.66581	0.119	0.071	2.02e-06	Mast cells
PRSS8	6.8e-10	-5.90065	0.02	0.139	2.04e-06	Mast cells
SPEF2	7.71e-10	-2.17672	0.01	0.416	2.31e-06	Mast cells
CFAP100	7.76e-10	-2.38505	0	0.367	2.33e-06	Mast cells
SERPINB2	7.88e-10	-6.03603	0	0.134	2.36e-06	Mast cells
ENPP2	7.93e-10	0.781099	0.059	0.135	2.38e-06	Mast cells
CD9	7.95e-10	1.98142	0.693	0.41	2.38e-06	Mast cells
HAGHL	7.96e-10	-1.64546	0.04	0.375	2.39e-06	Mast cells
ACTG1	8.18e-10	-4.30399	0.119	0.388	2.45e-06	Mast cells
PTGER4	8.27e-10	-1.43763	0.208	0.229	2.48e-06	Mast cells
RP11-702H23.4	8.58e-10	-3.34004	0.396	0.114	2.57e-06	Mast cells
RP11-348N5.7	8.73e-10	1.32899	0.05	0.119	2.62e-06	Mast cells
CDC42EP5	9.06e-10	-4.79485	0	0.132	2.72e-06	Mast cells
DLL3	9.25e-10	-3.51839	0.149	0.076	2.78e-06	Mast cells
NPFFR1	9.33e-10	-3.66811	0.238	0.071	2.8e-06	Mast cells
TMEM171	9.5e-10	0.757902	0.04	0.13	2.85e-06	Mast cells
C6orf141	9.8e-10	-3.78786	0.109	0.04	2.94e-06	Mast cells
THBD	9.84e-10	-4.82379	0.04	0.105	2.95e-06	Mast cells
CALB1	1e-09	-4.72563	0	0.111	3.01e-06	Mast cells
EEF1B2	1.03e-09	-0.392985	0.683	0.376	3.08e-06	Mast cells
C17orf67	1.06e-09	-3.23395	0.069	0.151	3.18e-06	Mast cells
MT1A	1.06e-09	-3.69788	0.119	0.08	3.19e-06	Mast cells
CTNNAL1	1.08e-09	-1.99266	0.02	0.358	3.23e-06	Mast cells
MYADM	1.08e-09	3.35841	0.644	0.312	3.25e-06	Mast cells
CAPN8	1.11e-09	-4.55401	0	0.147	3.34e-06	Mast cells
MDK	1.13e-09	-3.47712	0.03	0.35	3.39e-06	Mast cells
RP11-559M23.1	1.22e-09	-4.32247	0	0.104	3.67e-06	Mast cells
LRRC3	1.27e-09	2.52056	0.089	0.107	3.81e-06	Mast cells
RP11-530C5.2	1.27e-09	-3.50833	0.109	0.076	3.82e-06	Mast cells
SPRY1	1.42e-09	-3.95445	0.505	0.234	4.25e-06	Mast cells
XBP1	1.48e-09	-5.67001	0.109	0.305	4.43e-06	Mast cells
AVPI1	1.49e-09	-4.02524	0.059	0.179	4.48e-06	Mast cells
HIST1H2BG	1.52e-09	0.959507	0.069	0.182	4.56e-06	Mast cells
ZC4H2	1.57e-09	3.09252	0.129	0.053	4.71e-06	Mast cells
DLEC1	1.59e-09	-2.39733	0.01	0.365	4.78e-06	Mast cells
DAB2	1.67e-09	0.519603	0.119	0.088	5e-06	Mast cells
CETN2	1.71e-09	-1.7658	0.04	0.443	5.12e-06	Mast cells
CENPL	1.72e-09	-3.96579	0.02	0.187	5.15e-06	Mast cells
ITGA10	1.72e-09	-4.69339	0.05	0.138	5.15e-06	Mast cells
CARNS1	1.73e-09	0.976863	0.01	0.101	5.2e-06	Mast cells
SCGB2A1	1.82e-09	-4.56072	0	0.346	5.45e-06	Mast cells
NPIPB3	1.82e-09	-3.50884	0.277	0.108	5.46e-06	Mast cells
TFR2	1.88e-09	-4.62182	0	0.107	5.64e-06	Mast cells
CORO6	1.89e-09	-3.56346	0.198	0.078	5.66e-06	Mast cells
TLR2	1.94e-09	-3.84815	0.02	0.122	5.82e-06	Mast cells
ABCA12	1.95e-09	-3.49533	0.02	0.17	5.84e-06	Mast cells
PLTP	2.09e-09	-3.0802	0.01	0.357	6.28e-06	Mast cells
PRC1	2.17e-09	0.980883	0.04	0.142	6.5e-06	Mast cells
RIMS1	2.28e-09	-4.5478	0	0.138	6.85e-06	Mast cells
TMEM156	2.34e-09	-5.32822	0.05	0.109	7.03e-06	Mast cells
CLEC1A	2.41e-09	-3.35762	0.248	0.113	7.24e-06	Mast cells
WDR38	2.42e-09	-1.87415	0.01	0.379	7.27e-06	Mast cells
RNF223	2.46e-09	-3.60057	0.03	0.148	7.38e-06	Mast cells
RP11-245J9.4	2.48e-09	-3.23524	0.01	0.136	7.44e-06	Mast cells
GIMAP5	2.55e-09	-4.49215	0.198	0.059	7.65e-06	Mast cells
DNAH11	2.56e-09	-2.79125	0.01	0.394	7.69e-06	Mast cells
RP11-214O1.3	2.58e-09	-4.94457	0	0.108	7.73e-06	Mast cells
HNF1A	2.78e-09	-2.90941	0.455	0.179	8.34e-06	Mast cells
IER5L	2.96e-09	-2.88505	0.05	0.211	8.89e-06	Mast cells
UPK1B	3.09e-09	-6.38068	0	0.14	9.26e-06	Mast cells
CFAP52	3.11e-09	-1.27658	0.01	0.392	9.32e-06	Mast cells
SLCO6A1	3.11e-09	-3.24311	0.248	0.064	9.33e-06	Mast cells
PCNX	3.23e-09	-1.28069	0.119	0.297	9.7e-06	Mast cells
RSPH9	3.29e-09	-1.77487	0.02	0.378	9.87e-06	Mast cells
PTPN1	3.35e-09	-1.87896	0.267	0.315	1e-05	Mast cells
HMOX1	3.49e-09	0.854165	0.02	0.113	1.05e-05	Mast cells
HLA-B	3.64e-09	0.866856	0.584	0.347	1.09e-05	Mast cells
IL2RG	3.67e-09	-1.71131	0.248	0.178	1.1e-05	Mast cells
JAK3	3.68e-09	-2.53097	0.139	0.167	1.1e-05	Mast cells
GLRX	3.84e-09	-1.87031	0.446	0.316	1.15e-05	Mast cells
CTXN1	3.91e-09	-1.8172	0	0.373	1.17e-05	Mast cells
SLC39A8	3.92e-09	-3.25167	0.03	0.165	1.18e-05	Mast cells
FN1	3.97e-09	0.737836	0.03	0.117	1.19e-05	Mast cells
C9orf142	3.99e-09	-2.53355	0.218	0.333	1.2e-05	Mast cells
AIM2	4.05e-09	-4.87803	0	0.111	1.22e-05	Mast cells
PITRM1-AS1	4.16e-09	1.15818	0.02	0.123	1.25e-05	Mast cells
AC015922.6	4.39e-09	-3.56159	0.406	0.142	1.32e-05	Mast cells
HABP2	4.63e-09	-3.35913	0.416	0.235	1.39e-05	Mast cells
DCDC1	4.74e-09	-1.776	0	0.372	1.42e-05	Mast cells
KCNA7	4.77e-09	-3.38907	0.119	0.072	1.43e-05	Mast cells
PIEZO2	4.81e-09	0.258381	0.04	0.126	1.44e-05	Mast cells
FAM171B	4.9e-09	-4.28739	0	0.113	1.47e-05	Mast cells
SGK223	4.91e-09	2.26127	0.238	0.131	1.47e-05	Mast cells
RTN1	5.02e-09	-4.2092	0.02	0.137	1.51e-05	Mast cells
RP11-84C13.2	5.02e-09	-3.67876	0.168	0.093	1.51e-05	Mast cells
CFAP54	5.15e-09	-2.78959	0	0.364	1.55e-05	Mast cells
DLL4	5.26e-09	-3.74388	0.248	0.096	1.58e-05	Mast cells
BACH2	5.29e-09	-4.9462	0.02	0.12	1.59e-05	Mast cells
LL22NC03-75H12.2	5.75e-09	-4.35445	0.02	0.163	1.72e-05	Mast cells
C11orf70	5.78e-09	-1.8137	0	0.373	1.73e-05	Mast cells
TUBA1C	5.79e-09	-3.24941	0.178	0.336	1.74e-05	Mast cells
HIST1H2BJ	5.86e-09	-4.46714	0	0.132	1.76e-05	Mast cells
HIST1H3A	5.97e-09	-4.75352	0.01	0.142	1.79e-05	Mast cells
RP11-166P13.4	6.09e-09	-2.0478	0.05	0.14	1.83e-05	Mast cells
S100A10	6.13e-09	-3.81407	0.099	0.399	1.84e-05	Mast cells
EFCAB13	6.91e-09	2.28591	0.079	0.125	2.07e-05	Mast cells
HIST1H4C	7.35e-09	-2.32121	0.267	0.324	2.21e-05	Mast cells
CTD-3060P21.1	7.72e-09	-3.25737	0.129	0.077	2.32e-05	Mast cells
SERHL2	7.8e-09	-1.93377	0.03	0.145	2.34e-05	Mast cells
CLDN3	7.88e-09	-4.0931	0.02	0.34	2.36e-05	Mast cells
SNHG7	7.97e-09	-1.3781	0.386	0.326	2.39e-05	Mast cells
SDC2	8.09e-09	-5.28374	0.01	0.104	2.43e-05	Mast cells
GSN	8.19e-09	-2.6593	0.673	0.376	2.46e-05	Mast cells
DHX35	8.37e-09	-2.62632	0.05	0.182	2.51e-05	Mast cells
PAQR4	8.52e-09	-4.63446	0	0.154	2.56e-05	Mast cells
RP11-670E13.6	8.89e-09	-2.9974	0.05	0.151	2.67e-05	Mast cells
C11orf97	9.52e-09	-1.71242	0	0.373	2.86e-05	Mast cells
SGTB	9.8e-09	-2.46066	0.089	0.162	2.94e-05	Mast cells
HSPH1	9.81e-09	-1.48943	0.178	0.446	2.94e-05	Mast cells
SERPINB10	1e-08	-4.57015	0	0.124	3.01e-05	Mast cells
UCHL1	1.07e-08	-5.34857	0.02	0.116	3.21e-05	Mast cells
PTN	1.08e-08	-4.56765	0.05	0.176	3.23e-05	Mast cells
DNAI1	1.1e-08	-1.82648	0.01	0.364	3.29e-05	Mast cells
TNFAIP8	1.11e-08	-1.16274	0.495	0.362	3.32e-05	Mast cells
CTB-55O6.13	1.12e-08	-2.96021	0.05	0.159	3.36e-05	Mast cells
ARHGAP30	1.13e-08	-1.54582	0.465	0.225	3.38e-05	Mast cells
CCR6	1.13e-08	-5.7108	0	0.146	3.39e-05	Mast cells
CTD-2369P2.8	1.14e-08	-3.41336	0.119	0.047	3.43e-05	Mast cells
DYNC2H1	1.16e-08	-2.31422	0.04	0.393	3.47e-05	Mast cells
LINC00976	1.19e-08	-3.74929	0.208	0.086	3.57e-05	Mast cells
CENPF	1.23e-08	0.863063	0.02	0.174	3.7e-05	Mast cells
RP11-527J8.1	1.27e-08	-3.63258	0.149	0.083	3.8e-05	Mast cells
HSPB1	1.28e-08	-5.54629	0.267	0.234	3.84e-05	Mast cells
SLC45A1	1.3e-08	-3.68753	0.406	0.193	3.91e-05	Mast cells
RP11-534L20.5	1.6e-08	-3.78145	0.208	0.06	4.81e-05	Mast cells
CTA-212A2.3	1.67e-08	-3.48941	0.406	0.288	5e-05	Mast cells
AC010287.1	1.69e-08	-4.80051	0.01	0.167	5.06e-05	Mast cells
RP1-118J21.25	1.74e-08	-3.5886	0.178	0.07	5.21e-05	Mast cells
CTD-2371O3.2	1.83e-08	0.991304	0.208	0.07	5.48e-05	Mast cells
EFNA1	1.85e-08	-4.13654	0.02	0.185	5.55e-05	Mast cells
bP-21264C1.2	1.99e-08	-1.55038	0.05	0.154	5.96e-05	Mast cells
ANGPT2	2.03e-08	-2.4961	0.059	0.128	6.08e-05	Mast cells
LACTB2-AS1	2.05e-08	-4.79706	0.01	0.125	6.16e-05	Mast cells
PTGFR	2.14e-08	-3.93321	0.01	0.151	6.42e-05	Mast cells
SCML4	2.16e-08	-6.53894	0.01	0.118	6.47e-05	Mast cells
GPRC5A	2.2e-08	-6.79604	0	0.141	6.59e-05	Mast cells
DLGAP3	2.35e-08	-3.03384	0.02	0.134	7.05e-05	Mast cells
ANXA1	2.36e-08	1.61966	0.287	0.439	7.07e-05	Mast cells
LINC00574	2.44e-08	-3.13028	0.574	0.199	7.31e-05	Mast cells
SORD	2.55e-08	-2.29297	0.01	0.384	7.64e-05	Mast cells
PCAT29	2.78e-08	-3.69228	0.01	0.18	8.35e-05	Mast cells
SCGB1A1	2.89e-08	-7.85185	0	0.13	8.68e-05	Mast cells
CCL17	3.16e-08	-3.53629	0.059	0.154	9.47e-05	Mast cells
GPR162	3.22e-08	-1.51868	0	0.371	9.66e-05	Mast cells
CDKN2B	3.27e-08	-5.54197	0.01	0.145	9.82e-05	Mast cells
SAA1	3.28e-08	-6.78999	0	0.143	9.83e-05	Mast cells
RP11-496N12.9	3.29e-08	-3.64525	0.168	0.074	9.87e-05	Mast cells
WARS	3.32e-08	-3.02308	0.178	0.33	9.96e-05	Mast cells
SCUBE1	3.36e-08	0.718977	0.129	0.068	0.000100774	Mast cells
RP11-544A12.8	3.37e-08	-2.98442	0.02	0.161	0.000101042	Mast cells
CLIC3	3.38e-08	-6.21185	0	0.151	0.000101546	Mast cells
FAM49A	3.39e-08	-3.41215	0.059	0.123	0.000101842	Mast cells
ARID3A	3.44e-08	-2.04451	0.198	0.114	0.000103052	Mast cells
BCL2A1	3.5e-08	-4.3688	0.218	0.123	0.000104884	Mast cells
RP11-479O9.4	3.58e-08	-4.46142	0	0.129	0.000107324	Mast cells
RP5-981O7.2	3.7e-08	-3.47478	0.208	0.136	0.000111015	Mast cells
RP5-1028K7.2	3.92e-08	-4.82139	0	0.109	0.000117512	Mast cells
RP4-530I15.6	3.94e-08	-4.05577	0.01	0.131	0.000118345	Mast cells
PI3	4.09e-08	-8.30374	0	0.149	0.000122647	Mast cells
KIAA2012	4.13e-08	-1.74013	0	0.36	0.000123766	Mast cells
LGALS2	4.13e-08	-5.13276	0.03	0.125	0.000123806	Mast cells
CD19	4.29e-08	-3.04873	0.01	0.159	0.000128611	Mast cells
SPRY2	4.29e-08	1.68311	0.248	0.158	0.000128758	Mast cells
LYAR	4.34e-08	-3.36754	0.119	0.231	0.000130206	Mast cells
SLA2	4.41e-08	-5.20532	0.04	0.12	0.000132189	Mast cells
XXYLT1-AS2	4.44e-08	2.0142	0.347	0.24	0.000133075	Mast cells
ACAA2	4.58e-08	-2.82519	0.198	0.176	0.000137273	Mast cells
DUOX2	4.6e-08	-6.21788	0	0.15	0.000138009	Mast cells
CENPW	4.68e-08	-4.10457	0.02	0.146	0.000140503	Mast cells
RP11-706O15.5	5.13e-08	-3.69206	0.337	0.127	0.000153828	Mast cells
FHL2	5.19e-08	-5.10543	0.04	0.161	0.000155734	Mast cells
TYMP	5.3e-08	-4.47558	0.119	0.376	0.000158962	Mast cells
FMO2	5.31e-08	-5.84306	0.01	0.125	0.000159296	Mast cells
EHD1	5.32e-08	-3.77433	0.158	0.251	0.000159576	Mast cells
GPR82	5.33e-08	-0.568176	0.01	0.136	0.000159938	Mast cells
CCNL1	5.5e-08	-1.77644	0.634	0.378	0.000164955	Mast cells
AC118754.4	5.53e-08	-3.47648	0.188	0.051	0.000165822	Mast cells
S100A7	5.62e-08	-3.33965	0.584	0.335	0.000168744	Mast cells
RP11-217B1.2	5.66e-08	-4.48799	0.02	0.141	0.000169882	Mast cells
INPP4A	5.75e-08	-2.63883	0.099	0.229	0.000172589	Mast cells
WFDC6	6.05e-08	-1.7054	0	0.365	0.000181639	Mast cells
ZFAT	6.19e-08	-3.06644	0.02	0.16	0.000185846	Mast cells
RP11-137H2.4	6.23e-08	1.42673	0.139	0.092	0.000186928	Mast cells
ACAP1	6.45e-08	-4.03212	0.267	0.267	0.000193533	Mast cells
DNAH10	6.63e-08	-2.13969	0.04	0.374	0.000198978	Mast cells
TNFAIP3	6.7e-08	-3.87175	0.436	0.298	0.000201088	Mast cells
AP000692.10	7.18e-08	-4.33186	0.02	0.193	0.000215344	Mast cells
VWA3A	7.64e-08	-2.6295	0	0.362	0.000229148	Mast cells
CITED1	7.66e-08	2.05748	0.347	0.102	0.000229861	Mast cells
PTGIS	7.8e-08	-3.49064	0.297	0.24	0.000234027	Mast cells
OLAH	7.83e-08	-3.50635	0.257	0.131	0.000234777	Mast cells
PRR29	8.06e-08	-1.6609	0	0.377	0.000241936	Mast cells
CEBPB	8.16e-08	-3.07329	0.248	0.387	0.000244877	Mast cells
SLFN12L	8.43e-08	-5.44112	0	0.13	0.000252753	Mast cells
LINC00152	8.82e-08	-2.29722	0.228	0.224	0.000264485	Mast cells
SIRPG	8.85e-08	-5.97562	0	0.116	0.000265361	Mast cells
DPYSL4	8.92e-08	-3.20363	0.168	0.073	0.000267657	Mast cells
SRD5A3	8.95e-08	-3.58921	0.426	0.324	0.000268555	Mast cells
TAF5	8.96e-08	0.455634	0.059	0.156	0.000268923	Mast cells
PPP2R5C	9.15e-08	-2.70812	0.149	0.4	0.000274392	Mast cells
MSLN	9.5e-08	-7.6903	0	0.156	0.000284883	Mast cells
AOAH	9.75e-08	-5.35491	0.04	0.102	0.000292362	Mast cells
TSPAN5	9.93e-08	-4.22476	0.01	0.157	0.000297819	Mast cells
RP11-11M20.4	1.06e-07	0.643554	0.02	0.104	0.000316728	Mast cells
RP11-35G9.3	1.08e-07	-2.8648	0.05	0.162	0.000325498	Mast cells
RIOK3	1.1e-07	-2.52388	0.198	0.388	0.000329752	Mast cells
TSPAN19	1.13e-07	-1.7666	0.01	0.37	0.000339246	Mast cells
RP5-1024G6.7	1.15e-07	-3.2005	0.01	0.144	0.000345929	Mast cells
TMC8	1.16e-07	-3.25703	0.238	0.162	0.00034843	Mast cells
SNX15	1.25e-07	-3.47942	0.208	0.08	0.000374787	Mast cells
LRP1B	1.25e-07	-3.57673	0.426	0.258	0.000376065	Mast cells
JARID2	1.29e-07	-2.29384	0.465	0.231	0.000387053	Mast cells
CD74	1.3e-07	-6.06737	0.05	0.279	0.000388706	Mast cells
SYT5	1.31e-07	-4.04613	0.03	0.172	0.000393418	Mast cells
TMEM176B	1.32e-07	3.62621	0.604	0.137	0.0003975	Mast cells
HSP90AA1	1.37e-07	-0.719091	0.792	0.447	0.000411596	Mast cells
KCNC4-AS1	1.39e-07	-3.42086	0.356	0.248	0.00041586	Mast cells
RP11-93K22.13	1.43e-07	-3.45861	0.287	0.087	0.00042781	Mast cells
STK17A	1.43e-07	-4.57914	0.059	0.335	0.000429572	Mast cells
FAM78A	1.45e-07	-1.21307	0.03	0.103	0.000435011	Mast cells
KY	1.46e-07	-4.25767	0	0.105	0.00043668	Mast cells
C16orf89	1.51e-07	-3.59033	0	0.143	0.00045223	Mast cells
AC093673.5	1.51e-07	-1.01255	0.069	0.148	0.000453053	Mast cells
FASLG	1.61e-07	-4.78601	0.03	0.107	0.000482108	Mast cells
PLS3	1.65e-07	-4.17445	0.01	0.172	0.000496081	Mast cells
INTS6	1.66e-07	-1.82333	0.426	0.353	0.000498582	Mast cells
TAS2R5	1.7e-07	-4.16221	0	0.104	0.00050936	Mast cells
SLC7A2	1.73e-07	-2.49607	0	0.35	0.000520251	Mast cells
CDKN1A	1.78e-07	-2.96569	0.119	0.309	0.000534421	Mast cells
ZFP36L1	1.86e-07	-4.19833	0.119	0.36	0.000556864	Mast cells
RP11-65I12.1	1.86e-07	-2.8332	0.02	0.178	0.000557923	Mast cells
MRPS31	1.86e-07	-1.60375	0.129	0.391	0.000559365	Mast cells
RP11-412D9.4	1.88e-07	-3.90935	0	0.164	0.000564452	Mast cells
JAKMIP2	2.06e-07	2.2039	0.455	0.096	0.000619166	Mast cells
XXbac-BPG299F13.17	2.13e-07	-1.37152	0.119	0.182	0.000639312	Mast cells
CST6	2.14e-07	-2.45766	0.05	0.127	0.000641155	Mast cells
TMEM249	2.18e-07	-3.08104	0.248	0.113	0.000653118	Mast cells
PFN1	2.22e-07	-2.84291	0.604	0.34	0.000666511	Mast cells
ATP1B3	2.25e-07	-3.28795	0.386	0.299	0.000676437	Mast cells
DAW1	2.32e-07	-1.34507	0	0.373	0.000696181	Mast cells
SMOX	2.35e-07	-5.0498	0	0.134	0.000704246	Mast cells
RP11-305L7.3	2.44e-07	-4.46052	0.277	0.214	0.000733249	Mast cells
CHAC1	2.56e-07	-4.49527	0.03	0.127	0.00076741	Mast cells
LINC01550	2.62e-07	-3.92596	0.01	0.169	0.000785569	Mast cells
PGAM2	2.64e-07	1.06283	0.04	0.113	0.000792997	Mast cells
HLA-DRA	2.64e-07	-7.44019	0.04	0.249	0.000793318	Mast cells
CTD-2544N14.3	2.67e-07	-4.38037	0	0.127	0.000801774	Mast cells
PDLIM4	2.69e-07	-1.82498	0.05	0.379	0.000808008	Mast cells
CFB	2.73e-07	-3.9546	0.01	0.14	0.000820315	Mast cells
FRMPD2	3.04e-07	-2.5756	0	0.358	0.000912342	Mast cells
LHX4	3.13e-07	-4.07051	0.03	0.156	0.000938152	Mast cells
NR4A1	3.37e-07	1.04662	0.228	0.198	0.00101241	Mast cells
RP11-273B20.1	3.44e-07	-3.31872	0.406	0.124	0.00103321	Mast cells
SERPINB1	3.77e-07	-0.343001	0.317	0.394	0.00113205	Mast cells
DRAM1	3.85e-07	-2.00543	0.099	0.181	0.00115592	Mast cells
RP3-428L16.2	4.03e-07	-0.893789	0.02	0.175	0.00121005	Mast cells
CD8A	4.1e-07	-5.59815	0.01	0.15	0.00123069	Mast cells
IGSF10	4.42e-07	-2.96316	0	0.345	0.00132474	Mast cells
CFAP65	4.44e-07	-1.78132	0.01	0.36	0.0013314	Mast cells
C5orf42	4.44e-07	-2.24478	0.05	0.384	0.00133269	Mast cells
CCDC173	4.47e-07	-1.97183	0.01	0.37	0.00134044	Mast cells
SIGLEC10	4.5e-07	2.96428	0.554	0.074	0.00135043	Mast cells
HLA-DQB1	4.71e-07	-5.66462	0.059	0.17	0.00141235	Mast cells
FBLN1	4.73e-07	-4.80604	0.02	0.144	0.00141831	Mast cells
MYBL1	4.74e-07	-5.47299	0.02	0.126	0.00142267	Mast cells
FAM3D	4.89e-07	-6.07672	0	0.271	0.00146582	Mast cells
PTRF	4.92e-07	4.07588	0.584	0.063	0.00147489	Mast cells
TGM2	4.95e-07	-4.48591	0	0.171	0.00148402	Mast cells
AL450992.2	4.97e-07	-3.6835	0.178	0.086	0.00149055	Mast cells
RP11-325F22.2	5.08e-07	0.428803	0.01	0.127	0.00152436	Mast cells
RP11-514O12.4	5.09e-07	-3.84731	0.109	0.069	0.00152721	Mast cells
RP11-354P11.4	5.26e-07	-3.30539	0.178	0.083	0.00157662	Mast cells
LYZ	5.34e-07	-6.44863	0.099	0.224	0.00160224	Mast cells
CREB3L1	5.41e-07	-4.65577	0	0.157	0.00162367	Mast cells
CYP24A1	5.44e-07	-4.46846	0.03	0.157	0.00163109	Mast cells
RP11-54H7.4	5.56e-07	-4.48919	0	0.143	0.00166717	Mast cells
RYR3	5.86e-07	-3.72828	0.02	0.157	0.00175778	Mast cells
MUC13	6.1e-07	-4.37085	0	0.152	0.00183134	Mast cells
RP11-713P17.3	6.29e-07	-4.54633	0.02	0.132	0.00188784	Mast cells
TEX26	6.29e-07	-2.22757	0	0.349	0.00188789	Mast cells
RP4-671O14.7	6.31e-07	-4.0665	0.218	0.072	0.00189212	Mast cells
FAM129B	6.56e-07	-4.18359	0.248	0.324	0.00196798	Mast cells
RP11-849H4.4	6.83e-07	-4.67891	0	0.121	0.00204958	Mast cells
HCAR2	6.88e-07	-4.27101	0	0.148	0.00206413	Mast cells
AAK1	7.05e-07	-3.3856	0.149	0.356	0.00211499	Mast cells
CSRP2	7.26e-07	-4.90954	0.04	0.17	0.00217659	Mast cells
NSG1	7.38e-07	-4.55345	0.059	0.103	0.00221344	Mast cells
RP11-347P5.1	7.6e-07	-0.958705	0.079	0.134	0.00228057	Mast cells
AL023806.1	7.75e-07	-3.44622	0.198	0.055	0.00232517	Mast cells
UNQ6494	7.95e-07	-3.33918	0.337	0.209	0.00238368	Mast cells
ATG9B	7.99e-07	-1.2076	0.525	0.321	0.00239726	Mast cells
FAM126A	8.65e-07	-1.77564	0.099	0.183	0.00259588	Mast cells
KLHL11	8.69e-07	1.35889	0.02	0.152	0.002606	Mast cells
LINC00685	9.48e-07	-1.33154	0.257	0.208	0.00284346	Mast cells
A1BG	9.65e-07	-1.52958	0.248	0.169	0.00289571	Mast cells
LAG3	9.66e-07	-5.91312	0.01	0.161	0.00289902	Mast cells
NFKBIZ	9.72e-07	1.38741	0.218	0.317	0.00291662	Mast cells
GRB7	9.99e-07	-3.73973	0.01	0.159	0.00299607	Mast cells
CDHR4	1.01e-06	-2.18537	0.01	0.358	0.0030347	Mast cells
KRT4	1.02e-06	-5.21078	0.01	0.132	0.00305047	Mast cells
PIF1	1.02e-06	-1.56842	0.099	0.133	0.00305084	Mast cells
KRT15	1.02e-06	-5.58784	0.05	0.173	0.0030675	Mast cells
FAM83C-AS1	1.03e-06	-3.11546	0.129	0.091	0.00309042	Mast cells
CHST12	1.05e-06	-0.418261	0.475	0.276	0.00313738	Mast cells
EPPK1	1.07e-06	-3.48476	0.01	0.189	0.00321198	Mast cells
APOBR	1.11e-06	1.06112	0.277	0.151	0.00333081	Mast cells
S100A9	1.13e-06	-8.20245	0.059	0.169	0.00338075	Mast cells
LY96	1.14e-06	-3.89681	0.05	0.138	0.00341172	Mast cells
SPEG	1.14e-06	1.71618	0.109	0.072	0.00341959	Mast cells
ST18	1.23e-06	-3.94092	0.208	0.051	0.00368572	Mast cells
PDZK1IP1	1.24e-06	-4.71089	0.01	0.155	0.00373125	Mast cells
HIST1H1D	1.26e-06	-2.93367	0.069	0.152	0.00379227	Mast cells
IL3RA	1.28e-06	-1.33312	0.158	0.114	0.00385336	Mast cells
PRRG4	1.31e-06	-2.28842	0.02	0.37	0.00392542	Mast cells
TMEM266	1.32e-06	-0.819861	0.198	0.091	0.00395699	Mast cells
HMHA1	1.33e-06	-2.45737	0.208	0.167	0.00398002	Mast cells
TFF3	1.33e-06	-5.82849	0	0.303	0.00398938	Mast cells
RP11-706C16.7	1.34e-06	-3.79766	0	0.138	0.00400852	Mast cells
PRSS27	1.35e-06	-5.23994	0	0.137	0.0040473	Mast cells
MBNL1	1.35e-06	-0.37162	0.574	0.361	0.00406188	Mast cells
FOXD1	1.37e-06	-4.33575	0.05	0.173	0.0041071	Mast cells
RP4-539M6.22	1.38e-06	-3.5496	0.337	0.187	0.00415257	Mast cells
GRHL1	1.39e-06	-2.2482	0.089	0.294	0.00418286	Mast cells
CARS	1.5e-06	-2.1476	0.099	0.38	0.00450646	Mast cells
VWA1	1.61e-06	-2.10592	0.079	0.181	0.00483717	Mast cells
RP11-344P13.6	1.67e-06	-4.57363	0	0.168	0.00501433	Mast cells
MTRNR2L1	1.69e-06	-2.71852	0.139	0.102	0.00506882	Mast cells
IFIT3	1.77e-06	1.47944	0.386	0.309	0.0053061	Mast cells
TUBA4B	1.79e-06	-1.29439	0.02	0.417	0.00537873	Mast cells
ADAMTS10	1.8e-06	2.286	0.109	0.107	0.00538846	Mast cells
HSD17B13	1.83e-06	-3.97559	0.03	0.336	0.00548602	Mast cells
CAPN13	1.85e-06	-4.9431	0.04	0.179	0.00553781	Mast cells
FAM65B	1.89e-06	-2.4551	0.139	0.354	0.00566564	Mast cells
CD36	1.99e-06	-4.86707	0.02	0.16	0.00598035	Mast cells
P2RX7	2.02e-06	-1.96752	0.099	0.121	0.00606009	Mast cells
LEF1	2.16e-06	-4.03028	0	0.143	0.00648143	Mast cells
SLC7A5	2.18e-06	-0.783655	0.198	0.143	0.00654071	Mast cells
MALL	2.21e-06	-5.20151	0	0.148	0.0066284	Mast cells
DNAH9	2.25e-06	-2.13448	0.02	0.394	0.00675108	Mast cells
PNP	2.33e-06	-3.54429	0.218	0.266	0.00700459	Mast cells
CCDC114	2.35e-06	-1.70604	0.03	0.359	0.00705546	Mast cells
LINC01018	2.36e-06	-3.84783	0	0.142	0.00709319	Mast cells
POU2AF1	2.41e-06	-2.16429	0	0.353	0.00722759	Mast cells
NUCB2	2.58e-06	-1.88322	0.079	0.441	0.00772887	Mast cells
PHF19	2.59e-06	-2.68751	0.03	0.13	0.00775578	Mast cells
ADAMTS6	2.83e-06	-3.71059	0.03	0.109	0.00848999	Mast cells
RP11-722G7.1	2.96e-06	1.69068	0.327	0.113	0.00887618	Mast cells
TRPS1	3.01e-06	-1.74011	0.257	0.287	0.00901772	Mast cells
CYP2A6	3.06e-06	-5.57267	0.02	0.187	0.00918174	Mast cells
RABL2B	3.08e-06	-1.46023	0.059	0.4	0.00923036	Mast cells
RHOV	3.14e-06	-4.72383	0.02	0.163	0.00942134	Mast cells
SNX10	3.14e-06	-0.395007	0.248	0.149	0.009429	Mast cells
CEACAM6	3.16e-06	-7.33303	0	0.147	0.00947061	Mast cells
SULT2B1	3.32e-06	-3.51079	0.01	0.132	0.00996977	Mast cells
HIC1	3.48e-06	-5.36666	0.03	0.155	0.0104281	Mast cells
SEMA3F-AS1	3.67e-06	-3.66646	0.139	0.124	0.0110006	Mast cells
DCHS2	3.67e-06	-3.00657	0.436	0.183	0.0110092	Mast cells
AC159540.1	3.72e-06	-3.09865	0.129	0.313	0.0111695	Mast cells
CROCC	3.75e-06	-2.75499	0.05	0.358	0.0112488	Mast cells
CEL	3.79e-06	-5.24054	0	0.147	0.0113576	Mast cells
RP1-56K13.2	3.81e-06	1.66687	0.139	0.056	0.0114391	Mast cells
ITGAE	3.9e-06	0.640574	0.505	0.355	0.0117052	Mast cells
DUSP10	4.06e-06	-0.573456	0.624	0.242	0.0121733	Mast cells
H1FX	4.1e-06	-2.87903	0.505	0.371	0.0123047	Mast cells
NEURL3	4.24e-06	-4.14003	0.03	0.146	0.0127145	Mast cells
SLC9B2	4.29e-06	-3.74734	0.04	0.112	0.0128839	Mast cells
HLA-DQA1	4.36e-06	-6.94936	0.05	0.133	0.0130827	Mast cells
GIMAP4	4.5e-06	-5.97226	0.02	0.136	0.0135122	Mast cells
EPS8L1	4.53e-06	-3.90897	0.059	0.305	0.0135917	Mast cells
LHFPL4	4.57e-06	1.14173	0.02	0.103	0.0137127	Mast cells
SEC14L3	4.6e-06	-4.22188	0	0.316	0.0137894	Mast cells
METRN	4.62e-06	-2.81828	0.02	0.367	0.0138516	Mast cells
TUBA1A	4.84e-06	0.58098	0.277	0.45	0.0145242	Mast cells
RRM2	4.88e-06	-3.44098	0.04	0.101	0.014652	Mast cells
CTD-2192J16.22	5.08e-06	-3.28488	0.426	0.26	0.0152298	Mast cells
IL12RB2	5.16e-06	-1.21223	0.604	0.526	0.0154906	Mast cells
LCP2	5.44e-06	0.822475	0.515	0.165	0.0163107	Mast cells
GIPR	5.75e-06	-1.66807	0.059	0.351	0.0172362	Mast cells
RAB30	5.9e-06	-4.47074	0.02	0.148	0.0176924	Mast cells
C2CD4B	5.9e-06	-4.54098	0	0.139	0.0176943	Mast cells
ACSL1	5.9e-06	-3.48742	0.04	0.246	0.0177146	Mast cells
MIATNB	5.92e-06	-2.30644	0.01	0.147	0.0177495	Mast cells
VMP1	6.18e-06	1.6884	0.257	0.383	0.0185496	Mast cells
CSTA	6.33e-06	-5.24551	0.03	0.161	0.0190038	Mast cells
CST3	6.37e-06	-3.92847	0.584	0.376	0.0191247	Mast cells
PTTG1	6.42e-06	0.563008	0.099	0.162	0.0192595	Mast cells
IL37	6.45e-06	-3.81621	0.168	0.087	0.0193461	Mast cells
LUZP2	7.08e-06	-3.20676	0.307	0.135	0.0212299	Mast cells
OSBPL6	7.21e-06	-2.39197	0.04	0.329	0.0216433	Mast cells
WI2-1959D15.1	7.7e-06	-2.56121	0.01	0.355	0.023108	Mast cells
MAP1B	7.9e-06	-3.80069	0	0.308	0.0237022	Mast cells
TRAF1	7.95e-06	-3.03707	0.03	0.139	0.0238645	Mast cells
LRRC8A	8.01e-06	-0.95557	0.069	0.212	0.024031	Mast cells
NR4A3	8.15e-06	0.838474	0.089	0.133	0.0244529	Mast cells
TNFRSF1B	8.38e-06	-6.84011	0.02	0.156	0.0251444	Mast cells
JUP	8.48e-06	-3.36858	0.267	0.318	0.0254464	Mast cells
IFRD1	8.49e-06	-1.8045	0.198	0.309	0.02546	Mast cells
SLC38A5	8.49e-06	-4.90921	0.03	0.113	0.0254847	Mast cells
DLX2	8.81e-06	-3.98271	0.683	0.466	0.0264172	Mast cells
KIAA1456	8.88e-06	-2.1251	0.03	0.337	0.0266351	Mast cells
HGF	8.99e-06	2.7316	0.228	0.072	0.0269838	Mast cells
RP11-624C23.1	9.01e-06	-4.64504	0.03	0.106	0.0270337	Mast cells
CCL22	9.07e-06	-3.79727	0.277	0.094	0.0272024	Mast cells
LKAAEAR1	9.19e-06	-3.60748	0.02	0.191	0.0275782	Mast cells
DST	9.21e-06	-2.5487	0.198	0.292	0.0276174	Mast cells
ASS1	9.4e-06	-6.05539	0	0.187	0.0282114	Mast cells
NTS	9.6e-06	-7.27639	0.03	0.157	0.0288121	Mast cells
VAMP5	9.62e-06	-2.10296	0.307	0.287	0.0288733	Mast cells
ECT2L	1.01e-05	-1.88142	0.04	0.353	0.0302168	Mast cells
RND3	1.02e-05	-4.53752	0	0.321	0.0305971	Mast cells
HMMR	1.04e-05	0.594351	0.05	0.132	0.0311875	Mast cells
HIPK1-AS1	1.1e-05	1.98523	0.188	0.182	0.0329131	Mast cells
CTD-3076O17.2	1.13e-05	-3.32626	0.248	0.083	0.0339572	Mast cells
LOXL3	1.21e-05	1.53209	0.356	0.235	0.0361708	Mast cells
BANK1	1.45e-05	-2.74691	0.02	0.151	0.0434963	Mast cells
PCED1B	1.47e-05	-4.83954	0.03	0.153	0.0441098	Mast cells
TM6SF1	1.49e-05	2.11537	0.277	0.038	0.0446566	Mast cells
SLC25A25	1.5e-05	-2.51792	0.079	0.291	0.0450988	Mast cells
WDR90	1.56e-05	-1.83161	0.04	0.365	0.0467329	Mast cells
ALDH1A3	1.56e-05	-4.95246	0	0.166	0.046821	Mast cells
RP11-108K3.2	1.65e-05	-4.11936	0	0.129	0.0494192	Mast cells
RP11-354P11.3	1.67e-05	1.33243	0.04	0.161	0.049996	Mast cells
SPINK2	1.68e-05	-4.80392	0	0.178	0.0502822	Mast cells
HES1	1.69e-05	0.690941	0.228	0.33	0.0508461	Mast cells
TPRG1	1.71e-05	0.598146	0.099	0.147	0.0512088	Mast cells
XKR6	1.81e-05	0.671559	0.04	0.185	0.0541788	Mast cells
SCNN1B	1.9e-05	-5.98454	0.02	0.133	0.0571186	Mast cells
AP003774.1	1.91e-05	-4.90173	0	0.146	0.0573287	Mast cells
STOML3	2.03e-05	-1.46759	0	0.361	0.0608614	Mast cells
AC013264.2	2.07e-05	-1.38686	0	0.362	0.0622019	Mast cells
LINC00426	2.09e-05	-5.40831	0	0.136	0.0627271	Mast cells
FCMR	2.13e-05	-4.63584	0.059	0.149	0.0639681	Mast cells
MALAT1	2.21e-05	-1.94954	0.624	0.43	0.0663293	Mast cells
RP11-326C3.11	2.24e-05	-1.0867	0.02	0.163	0.0672946	Mast cells
IPCEF1	2.27e-05	-4.56655	0	0.155	0.0682033	Mast cells
AKR1C2	2.29e-05	-6.16213	0	0.272	0.0687712	Mast cells
OAS1	2.52e-05	-4.33079	0.158	0.292	0.0755679	Mast cells
LRRN3	2.58e-05	-4.57793	0	0.107	0.0773174	Mast cells
PFKFB3	2.58e-05	-4.53558	0.03	0.18	0.0773925	Mast cells
CTSB	2.62e-05	-4.70162	0.238	0.347	0.0785044	Mast cells
RP1-187B23.1	2.68e-05	-2.98289	0.04	0.142	0.0804351	Mast cells
ARL4D	2.73e-05	-5.05688	0.05	0.135	0.0820197	Mast cells
SLC5A3	2.83e-05	-1.63173	0.287	0.314	0.0850101	Mast cells
CCR1	2.84e-05	-5.14341	0.02	0.114	0.0851826	Mast cells
ABCC3	2.94e-05	-4.21217	0.01	0.153	0.0881219	Mast cells
C6orf47-AS1	2.96e-05	-3.59453	0.178	0.085	0.0887094	Mast cells
NCOA7	3.03e-05	-1.74972	0.366	0.294	0.0908296	Mast cells
CTB-55O6.12	3.04e-05	0.9733	0.099	0.153	0.0911314	Mast cells
FSD1	3.08e-05	-5.70881	0	0.119	0.0924203	Mast cells
LY6E	3.17e-05	-4.62716	0.168	0.322	0.0952393	Mast cells
POMC	3.2e-05	-3.00115	0.099	0.152	0.0961143	Mast cells
MCM6	3.22e-05	-2.4112	0.05	0.182	0.0966986	Mast cells
SLC16A1	3.38e-05	-4.45551	0.01	0.148	0.101481	Mast cells
UPP1	3.48e-05	-3.64598	0.238	0.179	0.104495	Mast cells
RP11-866E20.3	3.56e-05	-3.03896	0.396	0.224	0.106744	Mast cells
MAD2L2	3.64e-05	-2.84592	0.059	0.183	0.109293	Mast cells
CATSPER4	3.75e-05	-2.88625	0.149	0.191	0.112406	Mast cells
PSAP	3.78e-05	-3.21971	0.594	0.374	0.113515	Mast cells
DZIP1L	3.82e-05	-1.82901	0.01	0.358	0.114652	Mast cells
ICAM1	3.82e-05	-4.54714	0.099	0.152	0.11475	Mast cells
PLK2	3.97e-05	-4.81716	0.04	0.195	0.119092	Mast cells
FABP6	3.99e-05	-5.12402	0	0.32	0.119661	Mast cells
AC017002.1	3.99e-05	1.67438	0.238	0.087	0.119805	Mast cells
RAP2B	4.07e-05	-1.68318	0.228	0.254	0.122213	Mast cells
RP11-894J14.5	4.09e-05	-3.5262	0.208	0.102	0.122717	Mast cells
GPX2	4.2e-05	-4.54856	0	0.309	0.126034	Mast cells
LPXN	4.31e-05	-1.92478	0.248	0.174	0.129276	Mast cells
CROCC2	4.35e-05	-3.21088	0	0.337	0.130543	Mast cells
PIK3R1	4.54e-05	-1.23786	0.564	0.335	0.13616	Mast cells
FAM179A	4.6e-05	-2.13001	0.02	0.359	0.138126	Mast cells
LINC00926	4.6e-05	-0.895872	0.059	0.107	0.138133	Mast cells
TXNIP	4.68e-05	3.04526	0.574	0.395	0.140338	Mast cells
KCNK6	4.73e-05	-1.18191	0.446	0.192	0.141957	Mast cells
BIRC3	5.15e-05	0.918909	0.158	0.266	0.154496	Mast cells
PPP1R16B	5.45e-05	-5.04936	0.01	0.16	0.163631	Mast cells
RP11-253M7.4	5.5e-05	-4.32127	0.01	0.123	0.165142	Mast cells
C10orf54	5.61e-05	1.6818	0.297	0.288	0.168282	Mast cells
BPGM	5.65e-05	-1.2864	0.099	0.248	0.169408	Mast cells
GADD45G	5.85e-05	-2.95064	0.188	0.311	0.175524	Mast cells
LRRC7	5.96e-05	1.83685	0.465	0.405	0.178925	Mast cells
RP11-307C12.13	6.15e-05	-4.93141	0.02	0.138	0.184449	Mast cells
RP11-533E19.5	6.16e-05	-4.62995	0	0.146	0.1849	Mast cells
PTGS2	6.41e-05	3.00983	0.545	0.123	0.192282	Mast cells
HEG1	6.51e-05	1.95391	0.436	0.16	0.195413	Mast cells
RNU12	6.69e-05	-5.00925	0.04	0.152	0.200703	Mast cells
DOCK8	7.35e-05	-3.12398	0.228	0.284	0.220537	Mast cells
DMRT2	7.4e-05	-4.05332	0.03	0.193	0.221902	Mast cells
CCND2	7.56e-05	-4.85989	0.218	0.135	0.22673	Mast cells
C12orf57	7.77e-05	-0.768313	0.574	0.365	0.233231	Mast cells
CTC-250I14.6	8.12e-05	-4.54189	0.04	0.113	0.243536	Mast cells
PTTG2	8.33e-05	-3.74318	0.248	0.211	0.250002	Mast cells
BAIAP3	8.36e-05	-2.81044	0	0.346	0.250688	Mast cells
AC058791.1	8.41e-05	-3.42526	0.03	0.213	0.252331	Mast cells
CD3G	9.34e-05	-9.03068	0	0.151	0.280211	Mast cells
LINC01571	9.79e-05	-1.66738	0	0.35	0.293698	Mast cells
ITGB2	9.88e-05	-0.526256	0.198	0.17	0.29627	Mast cells
FAM101B	9.98e-05	-5.87116	0.01	0.131	0.299547	Mast cells
RP11-44F21.3	0.000102145	-4.15054	0	0.149	0.306435	Mast cells
ST3GAL1	0.0001024	-1.29085	0.277	0.181	0.3072	Mast cells
LRRC74B	0.000103061	-2.40781	0	0.342	0.309183	Mast cells
AC091633.3	0.000103773	-3.55907	0.327	0.126	0.311319	Mast cells
CTC-425F1.4	0.0001038	1.63981	0.059	0.14	0.3114	Mast cells
DDIT4	0.000104666	0.819717	0.436	0.349	0.313997	Mast cells
STK4	0.000105553	-0.456215	0.485	0.373	0.316659	Mast cells
KLK13	0.000106607	-3.29765	0.267	0.166	0.31982	Mast cells
ZNF257	0.000110696	-0.280323	0.03	0.138	0.332087	Mast cells
LY9	0.000116098	-5.79881	0.02	0.133	0.348294	Mast cells
PP7080	0.000118314	-2.61947	0.01	0.219	0.354942	Mast cells
FMO3	0.000118766	-5.95641	0	0.311	0.356299	Mast cells
AXL	0.000120269	-4.8413	0.059	0.136	0.360807	Mast cells
ASB2	0.000127073	-5.76844	0.03	0.124	0.381218	Mast cells
CD4	0.000127127	-3.95512	0.069	0.17	0.381381	Mast cells
NAP1L6	0.000129176	-3.32832	0.228	0.127	0.387529	Mast cells
STAP1	0.000129861	1.37523	0.515	0.056	0.389584	Mast cells
SAA2	0.000131443	-6.76292	0	0.177	0.394328	Mast cells
BCL11A	0.000131521	-3.89416	0.059	0.139	0.394564	Mast cells
RP11-386I14.4	0.000131564	0.535542	0.109	0.132	0.394693	Mast cells
SEMA4A	0.000136326	-2.66807	0.059	0.176	0.408979	Mast cells
MIAT	0.000137542	-5.48795	0	0.107	0.412625	Mast cells
IL4I1	0.000138706	-7.00521	0.02	0.111	0.416118	Mast cells
PPP2R2B	0.000138949	-4.69089	0	0.162	0.416847	Mast cells
LUCAT1	0.000146144	-3.46027	0	0.162	0.438431	Mast cells
CCRL2	0.000147064	0.729552	0.178	0.143	0.441193	Mast cells
THSD7A	0.000147119	-4.0982	0.03	0.106	0.441358	Mast cells
RP11-473I1.5	0.000148522	-4.02627	0.069	0.148	0.445566	Mast cells
AC021188.4	0.000152635	-3.96003	0.109	0.107	0.457906	Mast cells
SP140	0.00015294	-5.50547	0.02	0.158	0.458821	Mast cells
PLAT	0.000156976	2.77419	0.535	0.127	0.470928	Mast cells
TTLL9	0.000158375	-1.95971	0.01	0.353	0.475126	Mast cells
CYSRT1	0.000159398	-5.17589	0	0.152	0.478194	Mast cells
ICOS	0.000161484	-5.91773	0.02	0.125	0.484453	Mast cells
B3GALT5	0.000165308	-4.40816	0	0.14	0.495924	Mast cells
TMPRSS2	0.000167475	-3.61061	0	0.344	0.502426	Mast cells
PRSS22	0.000171028	-5.79203	0	0.3	0.513085	Mast cells
TBC1D31	0.000171835	-3.43554	0.02	0.186	0.515505	Mast cells
CEBPD	0.000172438	-4.14125	0.01	0.34	0.517314	Mast cells
LINC00324	0.000175193	0.490004	0.178	0.126	0.525578	Mast cells
SERPINA1	0.000183732	-4.84104	0.01	0.145	0.551196	Mast cells
PDGFD	0.000187471	-4.99486	0.01	0.104	0.562413	Mast cells
TRGC2	0.000192793	-7.60326	0	0.135	0.57838	Mast cells
KIF5C	0.000196364	-5.43978	0	0.127	0.589093	Mast cells
DPYSL2	0.000196796	-1.26209	0.089	0.122	0.590388	Mast cells
TRBC2	0.000204094	-9.22562	0.01	0.155	0.612282	Mast cells
ACSL6	0.000204363	-4.72132	0	0.119	0.613089	Mast cells
FABP3	0.000209218	-4.36627	0	0.11	0.627654	Mast cells
HHLA2	0.000211008	-2.01079	0	0.333	0.633023	Mast cells
DAPL1	0.000215638	-1.10907	0.089	0.181	0.646914	Mast cells
IER3	0.000217348	0.631679	0.574	0.237	0.652044	Mast cells
H2AFX	0.000222768	-3.35584	0.198	0.294	0.668303	Mast cells
PLEKHF1	0.000223872	-5.15596	0	0.171	0.671617	Mast cells
GPR68	0.000236645	-5.13456	0.01	0.11	0.709934	Mast cells
SELL	0.000241714	-4.64957	0.079	0.121	0.725141	Mast cells
APOC1	0.000242457	2.4159	0.525	0.038	0.727371	Mast cells
GABARAPL1	0.000255559	-1.60338	0.168	0.274	0.766676	Mast cells
CSGALNACT2	0.000262966	-0.882166	0.317	0.183	0.788898	Mast cells
ICAM2	0.00026995	0.48111	0.02	0.111	0.80985	Mast cells
TRGC1	0.000275708	-5.91728	0.03	0.12	0.827123	Mast cells
BCAM	0.000281219	-4.3372	0.02	0.208	0.843656	Mast cells
SERTAD1	0.000290518	-3.50298	0.277	0.312	0.871553	Mast cells
CEACAM1	0.000302992	-0.89742	0.05	0.124	0.908975	Mast cells
CTSL	0.000309435	-5.26641	0.109	0.332	0.928306	Mast cells
RORA	0.000314594	-5.70227	0.01	0.308	0.943781	Mast cells
AP000265.1	0.000333657	-3.36338	0.119	0.069	1	Mast cells
STAT4	0.00033616	-3.32496	0.02	0.138	1	Mast cells
RP11-403P17.4	0.00033683	1.32696	0.099	0.108	1	Mast cells
ITGA2	0.000341086	-3.0538	0	0.35	1	Mast cells
SLC6A14	0.0003473	-6.23102	0	0.188	1	Mast cells
PRR7-AS1	0.000358599	-4.83965	0	0.112	1	Mast cells
CD2	0.000362954	-9.31275	0	0.15	1	Mast cells
SGPP1	0.000368614	0.651677	0.158	0.134	1	Mast cells
ZNF430	0.000402182	-0.892523	0.248	0.207	1	Mast cells
TMIGD2	0.000406003	-5.52273	0.02	0.137	1	Mast cells
SIT1	0.000418077	-6.35173	0	0.124	1	Mast cells
RGL4	0.000421794	-6.15711	0	0.132	1	Mast cells
MAB21L3	0.0004357	-2.05816	0.01	0.113	1	Mast cells
FAM177B	0.000442052	-2.95848	0.614	0.442	1	Mast cells
TMEM176A	0.000445376	1.54777	0.277	0.143	1	Mast cells
PRKCH	0.000455905	-4.94579	0.01	0.195	1	Mast cells
ARPC1B	0.000460721	-1.82555	0.584	0.386	1	Mast cells
SOCS2	0.000463132	2.67972	0.525	0.135	1	Mast cells
CD6	0.000465484	-5.56737	0	0.149	1	Mast cells
S1PR4	0.000484247	-5.69389	0	0.157	1	Mast cells
EVL	0.000491596	-4.82062	0.04	0.334	1	Mast cells
PTGER3	0.000497823	0.475573	0.327	0.039	1	Mast cells
LCN2	0.000509041	-10.2255	0	0.189	1	Mast cells
KRT7	0.000511353	-9.43802	0	0.199	1	Mast cells
ABI3	0.000517507	-6.20858	0.01	0.133	1	Mast cells
CTD-3035K23.6	0.000518244	-3.80791	0.109	0.089	1	Mast cells
BASP1	0.000544213	-2.15598	0.168	0.451	1	Mast cells
RASSF4	0.000550883	-4.27443	0.03	0.181	1	Mast cells
PDE8B	0.000590289	-2.28283	0.01	0.334	1	Mast cells
CREM	0.000611572	-3.65977	0.109	0.354	1	Mast cells
ARHGEF1	0.000625225	-2.09518	0.297	0.296	1	Mast cells
GTF3C2-AS1	0.000627737	-3.3194	0.168	0.122	1	Mast cells
PHLDA3	0.000628216	-4.56784	0	0.199	1	Mast cells
RAB29	0.00066247	-1.84592	0.149	0.165	1	Mast cells
KIF21B	0.000676576	-0.437097	0.04	0.125	1	Mast cells
CNFN	0.000678835	-3.58649	0.01	0.207	1	Mast cells
GNG7	0.00068642	1.05741	0.109	0.044	1	Mast cells
ENTPD1	0.000709949	-5.25424	0.01	0.19	1	Mast cells
MT1M	0.00072244	-4.04417	0	0.159	1	Mast cells
AC006129.2	0.000735716	-6.04002	0.02	0.12	1	Mast cells
ZFP36	0.000748365	0.490387	0.485	0.322	1	Mast cells
ZNF273	0.000778203	-2.19468	0.119	0.319	1	Mast cells
H1F0	0.000809343	-4.57522	0.198	0.293	1	Mast cells
HIST1H1E	0.000835193	-1.9778	0.208	0.228	1	Mast cells
EPPIN	0.000852383	-2.44951	0	0.341	1	Mast cells
GOLIM4	0.000863971	-0.611605	0.277	0.217	1	Mast cells
MYO7A	0.000867667	-5.26963	0	0.118	1	Mast cells
LINC-PINT	0.00087812	-3.37071	0.099	0.29	1	Mast cells
LA16c-358B7.3	0.000882494	-4.90136	0	0.134	1	Mast cells
SFN	0.00088398	-6.5289	0.02	0.199	1	Mast cells
KIF2C	0.000998798	-2.12813	0.059	0.144	1	Mast cells
FBXO32	0.00101408	-5.6497	0.01	0.226	1	Mast cells
CYR61	0.00104683	-5.00901	0.02	0.208	1	Mast cells
RINL	0.00106456	0.796184	0.139	0.164	1	Mast cells
HOPX	0.0010803	-8.25694	0.01	0.191	1	Mast cells
RPPH1	0.00108969	-5.04	0.03	0.161	1	Mast cells
RAMP1	0.0011259	-4.75937	0	0.208	1	Mast cells
LAMB3	0.00112909	-6.40587	0.03	0.188	1	Mast cells
RP4-635E18.6	0.00117936	-3.21883	0.01	0.176	1	Mast cells
ADIRF	0.0011996	-7.77091	0	0.178	1	Mast cells
GZMB	0.00121627	-2.24638	0.01	0.122	1	Mast cells
CBR1	0.00121721	-3.33641	0.218	0.346	1	Mast cells
ZG16B	0.0012734	-5.45608	0.01	0.188	1	Mast cells
PIK3AP1	0.00130499	-0.794216	0.208	0.191	1	Mast cells
RIIAD1	0.001348	-1.68805	0	0.345	1	Mast cells
FURIN	0.00135888	-3.16411	0.089	0.208	1	Mast cells
AC011294.3	0.00137481	-3.67623	0.149	0.084	1	Mast cells
DDHD1	0.00141142	-2.57656	0.139	0.285	1	Mast cells
KLRC1	0.00147224	-4.72089	0.01	0.11	1	Mast cells
H2AFZ	0.00153592	-2.59461	0.475	0.375	1	Mast cells
FKBP10	0.00154901	2.00386	0.347	0.213	1	Mast cells
MESP1	0.00156696	-5.81245	0.02	0.165	1	Mast cells
CD99	0.00156845	-1.07012	0.545	0.406	1	Mast cells
RHOB	0.00159605	-2.12117	0.188	0.348	1	Mast cells
TM4SF1	0.00168017	-6.68184	0	0.183	1	Mast cells
CXCL16	0.00174339	-1.68328	0.545	0.255	1	Mast cells
BCYRN1	0.00178841	-2.82732	0.02	0.339	1	Mast cells
HLA-DMB	0.00179528	-5.83791	0.05	0.194	1	Mast cells
XAF1	0.00180513	-2.67602	0.218	0.356	1	Mast cells
RP11-605B16.1	0.00182483	2.02239	0.287	0.169	1	Mast cells
PRDM1	0.0018982	-5.2933	0	0.179	1	Mast cells
CCNA2	0.00192714	-1.22096	0.01	0.155	1	Mast cells
OPN3	0.00197677	-3.78785	0.04	0.17	1	Mast cells
AC137932.4	0.00204328	-0.835382	0.119	0.127	1	Mast cells
RP11-141B14.1	0.00205297	0.709193	0.059	0.163	1	Mast cells
CATSPERD	0.00208775	-2.23531	0	0.325	1	Mast cells
OASL	0.00213525	-5.21855	0	0.163	1	Mast cells
HIST3H2A	0.00218643	-2.903	0.089	0.301	1	Mast cells
ADCY7	0.00220357	1.97137	0.505	0.129	1	Mast cells
RP11-763B22.4	0.00220774	-3.51577	0.149	0.108	1	Mast cells
ITGAL	0.00229148	-3.18529	0.119	0.169	1	Mast cells
RP4-676J13.2	0.00231897	-3.04444	0.129	0.141	1	Mast cells
MNS1	0.00232169	-1.55136	0.02	0.392	1	Mast cells
CSF1	0.00234347	-0.451717	0.168	0.133	1	Mast cells
DOCK11	0.00234456	0.832212	0.317	0.132	1	Mast cells
IGFBP3	0.00237503	-7.07177	0	0.173	1	Mast cells
GPR34	0.00252774	2.25852	0.515	0.117	1	Mast cells
TNFRSF4	0.00257789	3.36861	0.515	0.029	1	Mast cells
PAX6	0.00261729	-3.44976	0.02	0.161	1	Mast cells
PLAU	0.00262536	0.497237	0.139	0.076	1	Mast cells
FAM153C	0.00262865	-3.71848	0.297	0.088	1	Mast cells
FAM107A	0.0027292	-5.09377	0	0.173	1	Mast cells
TMEM200A	0.00277102	-5.20389	0	0.136	1	Mast cells
PTPRE	0.00277385	-2.47207	0.059	0.164	1	Mast cells
HSPA1B	0.00278919	-1.44718	0.446	0.397	1	Mast cells
PRKCQ	0.0028685	-1.45407	0.02	0.115	1	Mast cells
SMAD7	0.00299359	1.22439	0.307	0.152	1	Mast cells
RP4-616B8.5	0.0030452	-3.84506	0.188	0.095	1	Mast cells
SGK1	0.00314531	0.623202	0.277	0.262	1	Mast cells
TYW1B	0.00315026	-1.67639	0.04	0.149	1	Mast cells
SH2D3C	0.00317768	-4.04581	0.069	0.109	1	Mast cells
EPAS1	0.00327204	-5.80073	0.208	0.205	1	Mast cells
PTMS	0.00329205	0.765658	0.436	0.288	1	Mast cells
HMGA1	0.00330666	-4.20921	0.158	0.302	1	Mast cells
PPP1R14B	0.00335436	-2.26251	0.317	0.287	1	Mast cells
HLA-DMA	0.00341857	-5.02577	0.178	0.27	1	Mast cells
PVRL4	0.00343619	-3.85452	0	0.32	1	Mast cells
CSRNP1	0.00344889	-0.923832	0.277	0.225	1	Mast cells
S100A14	0.00347835	-7.46182	0	0.191	1	Mast cells
GALNT5	0.00353477	-5.56656	0	0.205	1	Mast cells
S100A2	0.00354761	-6.38252	0.05	0.163	1	Mast cells
CTSC	0.00356003	-4.83715	0.178	0.31	1	Mast cells
GBP5	0.0039033	-5.11875	0.01	0.205	1	Mast cells
RAB33A	0.00395862	0.314942	0.099	0.107	1	Mast cells
NR4A2	0.00399706	-1.08553	0.218	0.337	1	Mast cells
FAM84B	0.00407391	-2.21928	0.01	0.253	1	Mast cells
AKR1B10	0.00408121	-5.0235	0	0.265	1	Mast cells
TSPYL2	0.00408583	0.347165	0.218	0.246	1	Mast cells
TCF4	0.00418729	-4.10382	0.04	0.305	1	Mast cells
PLPPR3	0.00419561	-3.97292	0.02	0.237	1	Mast cells
PNRC1	0.00440914	-2.56696	0.455	0.353	1	Mast cells
CPNE7	0.00441922	-4.87138	0.02	0.15	1	Mast cells
PSTPIP1	0.00448045	-6.4863	0	0.159	1	Mast cells
SPON2	0.00451776	-3.9081	0	0.23	1	Mast cells
SKAP2	0.00460862	0.386344	0.465	0.131	1	Mast cells
MAFF	0.00461812	-3.979	0.158	0.244	1	Mast cells
DUSP14	0.00462955	-1.77394	0.208	0.374	1	Mast cells
CHN2	0.00484298	2.15272	0.317	0.241	1	Mast cells
SYP	0.00491243	0.984293	0.05	0.143	1	Mast cells
GRAMD1A	0.00504763	-1.21624	0.416	0.23	1	Mast cells
BIN1	0.00505396	-4.15593	0	0.203	1	Mast cells
GZMK	0.0050748	-4.61787	0	0.102	1	Mast cells
FCGBP	0.00517624	-6.23899	0	0.153	1	Mast cells
TFCP2L1	0.0053271	-6.26088	0	0.207	1	Mast cells
GALNT6	0.00561315	2.75643	0.515	0.17	1	Mast cells
SMIM5	0.00578133	-3.52865	0.02	0.328	1	Mast cells
IFNG	0.00582876	-7.05743	0.02	0.105	1	Mast cells
TNFRSF12A	0.00606837	-0.927205	0.277	0.188	1	Mast cells
CD40	0.00610313	-3.04572	0	0.227	1	Mast cells
UBE2D1	0.00629791	-1.75347	0.099	0.298	1	Mast cells
GIMAP7	0.00631329	-4.00392	0.03	0.148	1	Mast cells
TFRC	0.00632278	-3.61696	0.119	0.294	1	Mast cells
SPHK1	0.00646996	-3.58165	0.04	0.156	1	Mast cells
IL7R	0.00700318	-8.02333	0.02	0.158	1	Mast cells
VWF	0.00702028	1.4168	0.04	0.137	1	Mast cells
IL32	0.00709699	-9.45154	0.01	0.157	1	Mast cells
ERN1	0.00713667	1.32833	0.297	0.242	1	Mast cells
MGST1	0.00715395	-6.61283	0	0.248	1	Mast cells
VNN3	0.00716127	-3.31312	0.01	0.339	1	Mast cells
RP1-34B20.21	0.00722541	-2.03127	0.05	0.16	1	Mast cells
GLIPR1	0.00732254	-6.06629	0.04	0.173	1	Mast cells
GNE	0.00741811	-3.88117	0.059	0.244	1	Mast cells
RP5-821D11.7	0.00747118	-2.83329	0.05	0.163	1	Mast cells
CYP2A7	0.00750274	-5.2316	0	0.129	1	Mast cells
ASB15	0.00751502	-3.5469	0.297	0.315	1	Mast cells
MT-ND4L	0.00793295	-2.15822	0.228	0.372	1	Mast cells
ITGA1	0.00830807	-7.03213	0.01	0.135	1	Mast cells
TRAC	0.00857126	-9.30659	0.01	0.164	1	Mast cells
PPL	0.00866131	-3.92691	0	0.331	1	Mast cells
ARL4C	0.00898421	-6.25153	0.01	0.204	1	Mast cells
ARHGAP25	0.00900549	2.37579	0.475	0.153	1	Mast cells
GSTA3	0.00924447	-2.6879	0	0.305	1	Mast cells
TK1	0.00932099	-1.24228	0.02	0.213	1	Mast cells
TNFSF10	0.00939508	0.867322	0.515	0.338	1	Mast cells
RBPJ	0.00962598	-2.66003	0.218	0.398	1	Mast cells
FAM184B	0.00982917	-2.29807	0.01	0.171	1	Mast cells
RP11-400N9.1	0.00985517	-3.21919	0.149	0.086	1	Mast cells
CDKN1C	0.00998607	-2.2699	0.079	0.206	1	Mast cells
BTG3	2.99e-29	5.81262	1	0.27	8.98e-26	Deuterosomal cells
HES6	3.02e-29	5.46613	1	0.206	9.07e-26	Deuterosomal cells
CCNO	6.13e-29	5.86594	1	0.301	1.84e-25	Deuterosomal cells
CDC20B	9.21e-29	5.50338	0.977	0.064	2.76e-25	Deuterosomal cells
SHISA8	3.29e-28	5.00221	0.953	0.045	9.86e-25	Deuterosomal cells
H2AFZ	5.56e-28	5.25284	1	0.374	1.67e-24	Deuterosomal cells
USP13	9.2e-27	6.12797	0.953	0.144	2.76e-23	Deuterosomal cells
MUC1	8.94e-26	2.72921	1	0.258	2.68e-22	Deuterosomal cells
ANLN	2.36e-24	5.52474	0.907	0.064	7.09e-21	Deuterosomal cells
LYZ	2.78e-24	2.87145	0.953	0.223	8.35e-21	Deuterosomal cells
PLK4	1.04e-23	5.42101	0.884	0.109	3.11e-20	Deuterosomal cells
MSLN	1.5e-23	2.22613	0.977	0.154	4.49e-20	Deuterosomal cells
BPIFB1	3.02e-23	2.20738	0.953	0.167	9.07e-20	Deuterosomal cells
GSTA1	9.52e-23	-5.41489	0	0.409	2.86e-19	Deuterosomal cells
ACTB	1.49e-22	-7.96541	0	0.275	4.46e-19	Deuterosomal cells
CD9	3.74e-22	-4.31017	0.047	0.411	1.12e-18	Deuterosomal cells
IGFBP7	3.34e-21	-4.82961	0	0.41	1e-17	Deuterosomal cells
DHRS9	3.77e-21	-2.1512	0.023	0.392	1.13e-17	Deuterosomal cells
AQP3	4.08e-21	-6.46503	0	0.346	1.23e-17	Deuterosomal cells
CD59	6.42e-21	-2.11785	0	0.466	1.93e-17	Deuterosomal cells
CENPF	6.89e-21	4.82002	0.884	0.173	2.07e-17	Deuterosomal cells
ALDH1L1	1.11e-20	-3.07996	0	0.364	3.32e-17	Deuterosomal cells
GSTA2	1.65e-20	-7.1228	0	0.334	4.96e-17	Deuterosomal cells
CKS2	2.33e-20	4.1248	0.86	0.19	6.99e-17	Deuterosomal cells
FXYD3	2.5e-20	-1.72418	0.023	0.466	7.5e-17	Deuterosomal cells
S100A6	4.53e-20	-3.80503	0	0.463	1.36e-16	Deuterosomal cells
KRT19	7.15e-20	-8.94036	0.023	0.242	2.15e-16	Deuterosomal cells
CYP4B1	2.02e-19	-3.65382	0.023	0.419	6.06e-16	Deuterosomal cells
PSCA	1.27e-18	-7.14507	0.023	0.312	3.8e-15	Deuterosomal cells
BRCA2	1.28e-18	4.62707	0.837	0.163	3.83e-15	Deuterosomal cells
PSENEN	1.68e-18	4.69779	0.907	0.43	5.03e-15	Deuterosomal cells
TOP2A	2.46e-18	4.61987	0.767	0.077	7.39e-15	Deuterosomal cells
PRDX5	3.18e-18	-3.6387	0.023	0.48	9.54e-15	Deuterosomal cells
CCDC80	5.99e-18	-4.82699	0	0.353	1.8e-14	Deuterosomal cells
SAT1	8.08e-18	-7.15515	0.07	0.344	2.42e-14	Deuterosomal cells
ZFP36L1	1.68e-17	-5.00485	0	0.359	5.04e-14	Deuterosomal cells
ADH1C	2.08e-17	-7.00337	0.023	0.302	6.25e-14	Deuterosomal cells
EIF1	2.87e-17	-4.61685	0	0.345	8.6e-14	Deuterosomal cells
ANKRD36C	4.29e-17	2.17616	0.837	0.269	1.29e-13	Deuterosomal cells
TMEM190	4.54e-17	-5.3746	0.023	0.404	1.36e-13	Deuterosomal cells
ZMYND10	5.71e-17	2.72808	0.93	0.453	1.71e-13	Deuterosomal cells
LGALS3	7.65e-17	-5.80982	0	0.417	2.3e-13	Deuterosomal cells
TACC3	9.9e-17	4.62801	0.791	0.133	2.97e-13	Deuterosomal cells
IGFBP5	1.09e-16	-4.63778	0	0.368	3.28e-13	Deuterosomal cells
CENPW	1.22e-16	3.1072	0.791	0.145	3.66e-13	Deuterosomal cells
FTL	1.3e-16	-7.24236	0.047	0.367	3.89e-13	Deuterosomal cells
NWD1	2e-16	-2.46025	0	0.409	6.01e-13	Deuterosomal cells
ALDH3A1	2.05e-16	-4.67136	0.07	0.359	6.16e-13	Deuterosomal cells
PAQR4	2.75e-16	2.7872	0.837	0.152	8.26e-13	Deuterosomal cells
SYNE1	3.43e-16	-4.0634	0.023	0.404	1.03e-12	Deuterosomal cells
NDRG2	4.56e-16	-4.43826	0.047	0.359	1.37e-12	Deuterosomal cells
VIM	5.9e-16	-8.8101	0	0.278	1.77e-12	Deuterosomal cells
KRT18	8.84e-16	-4.26948	0.047	0.381	2.65e-12	Deuterosomal cells
CSTB	9.18e-16	-3.03404	0	0.44	2.75e-12	Deuterosomal cells
CYSTM1	9.79e-16	-1.83425	0.023	0.423	2.94e-12	Deuterosomal cells
ACTG1	1.1e-15	-5.11263	0.07	0.387	3.3e-12	Deuterosomal cells
KIF20B	1.15e-15	3.3541	0.791	0.182	3.45e-12	Deuterosomal cells
OMG	1.54e-15	-4.05253	0.023	0.375	4.62e-12	Deuterosomal cells
C12orf57	1.59e-15	1.29349	0.86	0.364	4.77e-12	Deuterosomal cells
CLU	2.02e-15	-5.73911	0.023	0.367	6.05e-12	Deuterosomal cells
CXCL17	2.1e-15	-5.93607	0.07	0.302	6.3e-12	Deuterosomal cells
DUSP1	4.62e-15	-7.50718	0.047	0.343	1.38e-11	Deuterosomal cells
CDC20	7.27e-15	4.95556	0.721	0.078	2.18e-11	Deuterosomal cells
TMSB10	7.64e-15	-6.29544	0.07	0.36	2.29e-11	Deuterosomal cells
HIST1H2BJ	7.73e-15	4.53751	0.721	0.131	2.32e-11	Deuterosomal cells
SYT5	7.8e-15	3.80971	0.791	0.17	2.34e-11	Deuterosomal cells
ANKRD36	8.42e-15	3.69915	0.837	0.313	2.53e-11	Deuterosomal cells
NETO2	1.06e-14	4.93159	0.721	0.079	3.17e-11	Deuterosomal cells
PDLIM4	1.17e-14	-2.15607	0.116	0.378	3.5e-11	Deuterosomal cells
OSBPL6	1.24e-14	-2.84949	0	0.328	3.72e-11	Deuterosomal cells
BUB1	1.26e-14	4.67279	0.674	0.063	3.78e-11	Deuterosomal cells
PROS1	1.36e-14	-4.68701	0	0.313	4.08e-11	Deuterosomal cells
PITX1	1.49e-14	-0.788156	0.837	0.331	4.47e-11	Deuterosomal cells
C3	1.5e-14	0.718531	0.837	0.203	4.51e-11	Deuterosomal cells
GSTA3	1.65e-14	-2.99712	0.023	0.305	4.94e-11	Deuterosomal cells
NMU	1.68e-14	3.26936	0.791	0.131	5.05e-11	Deuterosomal cells
XBP1	2.08e-14	-6.07163	0.07	0.305	6.25e-11	Deuterosomal cells
CCDC18	2.2e-14	4.21335	0.767	0.185	6.61e-11	Deuterosomal cells
ELF3	2.35e-14	-4.22096	0.023	0.397	7.06e-11	Deuterosomal cells
MARCKSL1	3.35e-14	2.16559	0.86	0.24	1.01e-10	Deuterosomal cells
SLC7A2	3.38e-14	-2.80609	0.023	0.35	1.01e-10	Deuterosomal cells
FOXJ1	3.76e-14	1.57402	0.907	0.407	1.13e-10	Deuterosomal cells
TEX26	4.17e-14	-2.52969	0.047	0.348	1.25e-10	Deuterosomal cells
AC159540.1	4.51e-14	3.36904	0.837	0.312	1.35e-10	Deuterosomal cells
FRMPD2	6.68e-14	-2.79636	0.047	0.357	2e-10	Deuterosomal cells
MT2A	7.04e-14	3.47756	0.791	0.339	2.11e-10	Deuterosomal cells
LYAR	1.13e-13	1.47516	0.837	0.23	3.38e-10	Deuterosomal cells
NEK5	1.13e-13	-1.9104	0	0.41	3.38e-10	Deuterosomal cells
KRT8	1.31e-13	-3.25365	0.047	0.411	3.94e-10	Deuterosomal cells
CD24	2.12e-13	-3.24	0.023	0.474	6.35e-10	Deuterosomal cells
BTG2	2.34e-13	-6.1895	0.023	0.307	7.02e-10	Deuterosomal cells
CES4A	2.92e-13	-3.07584	0.07	0.365	8.77e-10	Deuterosomal cells
SH3BGRL3	2.99e-13	-7.5328	0	0.278	8.97e-10	Deuterosomal cells
MAP1B	7.62e-13	-4.01616	0.047	0.307	2.29e-09	Deuterosomal cells
CTSD	8.7e-13	-5.0175	0.093	0.345	2.61e-09	Deuterosomal cells
PDE8B	9.34e-13	-2.65893	0.023	0.334	2.8e-09	Deuterosomal cells
CTNNAL1	1.01e-12	-2.12694	0.047	0.357	3.02e-09	Deuterosomal cells
FABP6	1.14e-12	-5.49132	0.023	0.319	3.43e-09	Deuterosomal cells
LINC01436	1.16e-12	-5.20112	0	0.26	3.49e-09	Deuterosomal cells
WDR62	1.83e-12	4.33914	0.651	0.081	5.49e-09	Deuterosomal cells
MUC16	2.05e-12	-3.84293	0.093	0.367	6.15e-09	Deuterosomal cells
ANKUB1	2.15e-12	-2.80741	0.023	0.419	6.45e-09	Deuterosomal cells
HSD17B13	2.17e-12	-4.36292	0.047	0.335	6.51e-09	Deuterosomal cells
CHST9	2.89e-12	-1.77075	0.07	0.429	8.66e-09	Deuterosomal cells
CLDN4	3.98e-12	-5.29703	0.07	0.333	1.19e-08	Deuterosomal cells
SLC12A2	4.14e-12	-1.15732	0.814	0.274	1.24e-08	Deuterosomal cells
CCDC180	4.43e-12	0.710192	0.884	0.357	1.33e-08	Deuterosomal cells
HSP90AA1	5.25e-12	2.85873	0.86	0.448	1.58e-08	Deuterosomal cells
KIAA2012	6.2e-12	-1.80273	0.093	0.359	1.86e-08	Deuterosomal cells
DIAPH2	6.5e-12	-1.64829	0.093	0.415	1.95e-08	Deuterosomal cells
TSPAN6	7.25e-12	-1.92377	0.07	0.409	2.17e-08	Deuterosomal cells
CATSPERD	8.45e-12	-2.47593	0.093	0.324	2.53e-08	Deuterosomal cells
IGFBP2	1.15e-11	-2.7754	0	0.465	3.44e-08	Deuterosomal cells
PTTG1	1.15e-11	2.85501	0.674	0.161	3.45e-08	Deuterosomal cells
RAB3B	1.22e-11	-2.70084	0.023	0.332	3.65e-08	Deuterosomal cells
ITGA2	1.29e-11	-3.30857	0.047	0.349	3.86e-08	Deuterosomal cells
KIAA1456	1.37e-11	-2.43398	0.047	0.336	4.12e-08	Deuterosomal cells
APOD	1.5e-11	-3.69265	0.07	0.344	4.5e-08	Deuterosomal cells
S100A11	1.56e-11	-3.2132	0.023	0.469	4.67e-08	Deuterosomal cells
C2orf40	3.1e-11	-5.79783	0.023	0.294	9.31e-08	Deuterosomal cells
CFAP52	3.21e-11	-1.31072	0.07	0.391	9.62e-08	Deuterosomal cells
IFI44L	4.02e-11	-4.46774	0.047	0.346	1.21e-07	Deuterosomal cells
PRDX1	5.4e-11	-3.06308	0.047	0.456	1.62e-07	Deuterosomal cells
METRN	6.97e-11	-3.0097	0.047	0.366	2.09e-07	Deuterosomal cells
CYP2A13	8.28e-11	-6.12209	0.047	0.238	2.48e-07	Deuterosomal cells
CD200R1L	1.01e-10	-6.49541	0	0.182	3.02e-07	Deuterosomal cells
ERICH3	1.03e-10	-2.59778	0.023	0.428	3.08e-07	Deuterosomal cells
TCTEX1D4	1.04e-10	-2.60957	0.023	0.387	3.11e-07	Deuterosomal cells
NUF2	1.63e-10	3.72993	0.628	0.099	4.88e-07	Deuterosomal cells
DTHD1	1.97e-10	-2.30657	0.07	0.403	5.92e-07	Deuterosomal cells
TPX2	2e-10	3.6179	0.628	0.089	6.01e-07	Deuterosomal cells
TSPAN19	2.01e-10	-1.91872	0.093	0.369	6.03e-07	Deuterosomal cells
GDF15	2.04e-10	-6.30865	0.023	0.272	6.11e-07	Deuterosomal cells
IL33	2.21e-10	-4.27447	0	0.274	6.63e-07	Deuterosomal cells
WI2-1959D15.1	2.22e-10	-2.71018	0.093	0.354	6.67e-07	Deuterosomal cells
CCDC17	2.7e-10	-2.56078	0	0.412	8.11e-07	Deuterosomal cells
TYMS	2.89e-10	3.44051	0.674	0.078	8.67e-07	Deuterosomal cells
RRAD	2.9e-10	-3.83681	0.07	0.415	8.7e-07	Deuterosomal cells
POU2AF1	3.24e-10	-2.30554	0.047	0.352	9.71e-07	Deuterosomal cells
BTNL9	3.42e-10	-4.96841	0	0.241	1.03e-06	Deuterosomal cells
HIST1H1C	3.58e-10	1.42105	0.744	0.271	1.07e-06	Deuterosomal cells
ARPC1B	3.71e-10	-3.30971	0.093	0.387	1.11e-06	Deuterosomal cells
MRPS31	3.91e-10	-1.90031	0.07	0.391	1.17e-06	Deuterosomal cells
NUPR1	4.25e-10	-3.35775	0.116	0.354	1.28e-06	Deuterosomal cells
LINC01571	4.31e-10	-1.73458	0.023	0.349	1.29e-06	Deuterosomal cells
JUNB	4.35e-10	-8.64969	0	0.331	1.3e-06	Deuterosomal cells
MS4A8	4.73e-10	-1.90847	0.047	0.394	1.42e-06	Deuterosomal cells
PKIB	4.76e-10	-3.40414	0.023	0.272	1.43e-06	Deuterosomal cells
CES1	5.19e-10	-4.52957	0.093	0.412	1.56e-06	Deuterosomal cells
PERP	5.3e-10	-1.87186	0.14	0.465	1.59e-06	Deuterosomal cells
DLGAP5	5.52e-10	4.91157	0.628	0.04	1.65e-06	Deuterosomal cells
RSPH9	5.72e-10	2.92112	0.721	0.376	1.72e-06	Deuterosomal cells
TXNIP	6.6e-10	-3.25254	0.093	0.396	1.98e-06	Deuterosomal cells
CWH43	6.69e-10	-3.98801	0.023	0.224	2.01e-06	Deuterosomal cells
SYT8	6.92e-10	-4.98355	0.07	0.29	2.08e-06	Deuterosomal cells
FAM216B	8.49e-10	-2.04991	0.07	0.404	2.55e-06	Deuterosomal cells
TACC1	9.24e-10	-0.617176	0.744	0.27	2.77e-06	Deuterosomal cells
RNF213	9.88e-10	-4.07998	0.047	0.377	2.97e-06	Deuterosomal cells
FUT3	1.01e-09	-3.88554	0.023	0.226	3.02e-06	Deuterosomal cells
SNTN	1.01e-09	-2.87668	0.07	0.441	3.02e-06	Deuterosomal cells
PIM3	1.04e-09	-4.34961	0.023	0.353	3.13e-06	Deuterosomal cells
HHLA2	1.11e-09	-2.20832	0.047	0.333	3.33e-06	Deuterosomal cells
MORN5	1.19e-09	-2.21755	0.023	0.407	3.57e-06	Deuterosomal cells
LITAF	1.37e-09	-4.21824	0.07	0.388	4.1e-06	Deuterosomal cells
NTHL1	1.38e-09	-3.31756	0.047	0.252	4.15e-06	Deuterosomal cells
SLC23A1	1.44e-09	-3.03484	0.023	0.271	4.32e-06	Deuterosomal cells
ATP1B1	1.5e-09	-2.49063	0.116	0.381	4.49e-06	Deuterosomal cells
BEST4	1.51e-09	-3.77395	0.047	0.345	4.53e-06	Deuterosomal cells
LINC00342	1.77e-09	2.97832	0.744	0.209	5.3e-06	Deuterosomal cells
IER2	1.8e-09	-7.97291	0.023	0.34	5.41e-06	Deuterosomal cells
TYMP	1.8e-09	-5.11266	0.093	0.375	5.41e-06	Deuterosomal cells
VNN3	1.94e-09	-3.47556	0.093	0.338	5.83e-06	Deuterosomal cells
ARL4C	1.96e-09	1.30522	0.698	0.203	5.87e-06	Deuterosomal cells
CD74	2.27e-09	-6.63395	0.093	0.278	6.8e-06	Deuterosomal cells
AXL	2.49e-09	-4.99225	0	0.136	7.47e-06	Deuterosomal cells
PROM1	2.5e-09	-2.3648	0.047	0.416	7.51e-06	Deuterosomal cells
TMEM61	2.69e-09	-4.98841	0.093	0.223	8.06e-06	Deuterosomal cells
SPINT1	2.7e-09	-6.02979	0.07	0.281	8.09e-06	Deuterosomal cells
CSRP2	2.7e-09	2.40752	0.651	0.169	8.1e-06	Deuterosomal cells
TCHH	2.88e-09	4.61109	0.628	0.065	8.64e-06	Deuterosomal cells
PRSS23	3.02e-09	-4.94027	0.093	0.314	9.06e-06	Deuterosomal cells
CTGF	3.34e-09	-4.91925	0.047	0.364	1e-05	Deuterosomal cells
ID2	3.56e-09	-7.79239	0.047	0.261	1.07e-05	Deuterosomal cells
DDIT4	3.72e-09	-5.29293	0.07	0.349	1.12e-05	Deuterosomal cells
RIIAD1	3.95e-09	-1.87293	0.047	0.344	1.18e-05	Deuterosomal cells
SDCBP2	4.12e-09	-5.37008	0.093	0.257	1.24e-05	Deuterosomal cells
GPRC5A	4.58e-09	-7.03636	0	0.14	1.37e-05	Deuterosomal cells
LBH	4.66e-09	-4.70156	0	0.289	1.4e-05	Deuterosomal cells
KLHL6	5.79e-09	-1.67971	0.116	0.394	1.74e-05	Deuterosomal cells
OTUD1	6.24e-09	0.456978	0.674	0.266	1.87e-05	Deuterosomal cells
PNRC1	6.47e-09	-4.26645	0.07	0.354	1.94e-05	Deuterosomal cells
IFITM2	6.82e-09	-4.59406	0.093	0.34	2.05e-05	Deuterosomal cells
TCF7	7.63e-09	3.35687	0.605	0.207	2.29e-05	Deuterosomal cells
UCN3	9.12e-09	-4.03405	0.023	0.241	2.74e-05	Deuterosomal cells
ALDH2	9.6e-09	-3.45595	0.093	0.348	2.88e-05	Deuterosomal cells
IRF1	9.71e-09	-4.79951	0.07	0.359	2.91e-05	Deuterosomal cells
ADH7	1.11e-08	-2.8738	0.14	0.386	3.34e-05	Deuterosomal cells
MPV17L	1.25e-08	-1.88735	0.116	0.349	3.74e-05	Deuterosomal cells
TPT1	1.25e-08	-5.67696	0.023	0.346	3.76e-05	Deuterosomal cells
NPHP1	1.27e-08	0.515122	0.814	0.384	3.82e-05	Deuterosomal cells
MYADM	1.32e-08	-1.64563	0.791	0.312	3.97e-05	Deuterosomal cells
SOX4	1.35e-08	2.39766	0.721	0.292	4.06e-05	Deuterosomal cells
RGS22	1.48e-08	-2.57481	0.07	0.323	4.44e-05	Deuterosomal cells
SOD2	1.54e-08	-6.36759	0.093	0.323	4.61e-05	Deuterosomal cells
CFAP53	1.6e-08	-1.79154	0.047	0.393	4.81e-05	Deuterosomal cells
EPS8L1	1.63e-08	-3.09867	0.116	0.304	4.9e-05	Deuterosomal cells
AGR2	1.68e-08	-3.79974	0.116	0.428	5.03e-05	Deuterosomal cells
CCDC81	1.7e-08	-2.54839	0.07	0.33	5.1e-05	Deuterosomal cells
MARCKS	1.86e-08	-1.27599	0.814	0.394	5.58e-05	Deuterosomal cells
MALAT1	1.96e-08	-0.906797	0.837	0.43	5.87e-05	Deuterosomal cells
GCLC	1.96e-08	-2.50457	0.093	0.379	5.88e-05	Deuterosomal cells
SULT2B1	2.21e-08	-4.25164	0.023	0.132	6.64e-05	Deuterosomal cells
OXTR	2.29e-08	-3.48788	0.023	0.287	6.87e-05	Deuterosomal cells
ASF1B	2.32e-08	3.37455	0.535	0.101	6.97e-05	Deuterosomal cells
LINC00936	2.35e-08	-4.82925	0	0.277	7.06e-05	Deuterosomal cells
DNAH5	2.46e-08	-4.45171	0	0.411	7.39e-05	Deuterosomal cells
KCNQ1OT1	2.63e-08	2.73162	0.767	0.337	7.89e-05	Deuterosomal cells
TXN	3.07e-08	-1.06989	0.767	0.392	9.2e-05	Deuterosomal cells
TMEM231	3.29e-08	1.4762	0.791	0.407	9.88e-05	Deuterosomal cells
ECT2L	3.52e-08	-1.70286	0.093	0.352	0.00010551	Deuterosomal cells
CCDC39	3.74e-08	-1.56448	0.07	0.395	0.000112249	Deuterosomal cells
RHOB	3.81e-08	-4.16327	0.047	0.348	0.000114224	Deuterosomal cells
LY6E	3.84e-08	-5.35981	0.093	0.321	0.000115167	Deuterosomal cells
HS3ST1	3.95e-08	-3.05057	0.14	0.286	0.000118649	Deuterosomal cells
SERTAD1	4.43e-08	-4.76986	0.047	0.312	0.000132898	Deuterosomal cells
FAM227A	4.75e-08	0.350456	0.721	0.398	0.000142378	Deuterosomal cells
CEACAM6	4.81e-08	-7.3419	0.047	0.146	0.000144435	Deuterosomal cells
KLF6	4.86e-08	-6.77801	0.07	0.346	0.000145854	Deuterosomal cells
ASPM	5.51e-08	4.05861	0.558	0.062	0.000165183	Deuterosomal cells
BID	6.26e-08	-4.40027	0.047	0.267	0.000187899	Deuterosomal cells
RP1	6.45e-08	-3.9685	0.047	0.379	0.00019358	Deuterosomal cells
ZNF295-AS1	6.7e-08	1.41118	0.116	0.295	0.000201145	Deuterosomal cells
CADM1	6.87e-08	4.30074	0.605	0.131	0.000206065	Deuterosomal cells
FAM46C	7.05e-08	-3.55456	0.07	0.282	0.000211601	Deuterosomal cells
C9orf24	7.36e-08	-3.17477	0.07	0.476	0.000220939	Deuterosomal cells
DUSP4	7.37e-08	-4.40855	0.023	0.351	0.00022108	Deuterosomal cells
ALPL	7.6e-08	-5.44416	0	0.115	0.000228133	Deuterosomal cells
TSPAN1	8.61e-08	-2.79705	0.07	0.47	0.000258449	Deuterosomal cells
RHOV	8.64e-08	-4.82058	0.023	0.162	0.000259335	Deuterosomal cells
CYP2B6	9.26e-08	-4.77469	0.047	0.206	0.000277913	Deuterosomal cells
SPDEF	1.02e-07	-5.75416	0	0.115	0.000305875	Deuterosomal cells
GLTP	1.03e-07	-3.75118	0.093	0.334	0.000310366	Deuterosomal cells
FTH1	1.08e-07	-6.36451	0.047	0.42	0.000323153	Deuterosomal cells
SPHK1	1.09e-07	-3.60714	0.047	0.156	0.000327987	Deuterosomal cells
HLA-E	1.14e-07	-5.38294	0.047	0.357	0.000341362	Deuterosomal cells
MGST1	1.21e-07	-1.31421	0.721	0.247	0.000363706	Deuterosomal cells
CFAP43	1.36e-07	-2.23548	0.07	0.401	0.000408617	Deuterosomal cells
KLF2	1.39e-07	-4.60045	0.093	0.321	0.000415538	Deuterosomal cells
AC013264.2	1.43e-07	-1.33576	0.116	0.361	0.000427805	Deuterosomal cells
PCDH19	1.45e-07	-4.14605	0.023	0.207	0.000434267	Deuterosomal cells
CXCL16	1.54e-07	-4.47744	0.07	0.256	0.000463289	Deuterosomal cells
NUCB2	1.69e-07	1.09942	0.767	0.44	0.000507836	Deuterosomal cells
SFN	1.81e-07	-6.64714	0.07	0.199	0.000543851	Deuterosomal cells
STOML3	1.92e-07	-1.40339	0.116	0.36	0.00057532	Deuterosomal cells
CTD-2201E18.5	2.06e-07	-4.40475	0	0.119	0.00061758	Deuterosomal cells
ATF3	2.13e-07	-5.13342	0.047	0.31	0.000639895	Deuterosomal cells
CFAP46	2.14e-07	1.51477	0.744	0.376	0.000641779	Deuterosomal cells
CTSB	2.18e-07	-4.80058	0.163	0.347	0.000655461	Deuterosomal cells
RPL10	2.22e-07	-7.07558	0	0.315	0.000665661	Deuterosomal cells
CREB3L1	2.62e-07	-4.71107	0.023	0.157	0.000785617	Deuterosomal cells
CRLF1	2.64e-07	-3.82391	0.023	0.201	0.000790851	Deuterosomal cells
HES4	2.81e-07	-5.69592	0.047	0.161	0.000843843	Deuterosomal cells
SORD	2.87e-07	-2.19911	0.14	0.383	0.000859971	Deuterosomal cells
WDR90	3.04e-07	0.398274	0.767	0.363	0.00091079	Deuterosomal cells
LGALS2	3.17e-07	-5.26442	0.023	0.125	0.000952485	Deuterosomal cells
CSN1S1	3.19e-07	-4.23551	0	0.102	0.000956908	Deuterosomal cells
GLUL	3.37e-07	-3.76507	0.116	0.382	0.0010113	Deuterosomal cells
OAS3	3.41e-07	-2.98239	0.07	0.242	0.00102423	Deuterosomal cells
UBE2C	3.44e-07	4.04908	0.488	0.053	0.00103267	Deuterosomal cells
KRT4	3.45e-07	-4.81859	0.023	0.131	0.0010346	Deuterosomal cells
PHLDA1	3.72e-07	-6.66278	0.023	0.197	0.00111585	Deuterosomal cells
ZFP36	4.02e-07	-6.18397	0.07	0.323	0.00120524	Deuterosomal cells
MATK	4.07e-07	-5.703	0	0.167	0.00122055	Deuterosomal cells
TCTEX1D1	4.59e-07	-1.56586	0.116	0.375	0.00137766	Deuterosomal cells
TMEM176B	4.72e-07	-4.89994	0.023	0.139	0.00141622	Deuterosomal cells
SKAP1	5.23e-07	-5.51464	0	0.204	0.00156797	Deuterosomal cells
VWA3A	5.27e-07	-2.22166	0.14	0.361	0.00158238	Deuterosomal cells
GLRX	5.41e-07	-2.78353	0.721	0.316	0.00162198	Deuterosomal cells
CAPN13	5.52e-07	-4.92984	0.023	0.179	0.00165735	Deuterosomal cells
SEMA5A	5.64e-07	1.95196	0.581	0.088	0.00169246	Deuterosomal cells
HMGA1	5.9e-07	-4.83288	0.14	0.302	0.00176888	Deuterosomal cells
NFKBIA	5.98e-07	-8.54206	0	0.273	0.00179416	Deuterosomal cells
INSIG1	6.16e-07	-1.21443	0.744	0.304	0.00184879	Deuterosomal cells
PI3	6.2e-07	-8.36097	0.023	0.149	0.00185853	Deuterosomal cells
DERL3	6.31e-07	1.95718	0.651	0.212	0.00189272	Deuterosomal cells
FAM3D	6.42e-07	-4.9009	0.093	0.27	0.00192628	Deuterosomal cells
BPIFA2	7.37e-07	-5.06285	0.023	0.109	0.00221007	Deuterosomal cells
FHL2	7.41e-07	-5.29039	0.023	0.161	0.00222375	Deuterosomal cells
CEBPD	8.09e-07	-3.8769	0.116	0.34	0.00242826	Deuterosomal cells
GPR162	8.33e-07	-1.54216	0.116	0.37	0.00249765	Deuterosomal cells
FBP1	8.5e-07	-4.35282	0.093	0.263	0.00255138	Deuterosomal cells
UPP1	8.86e-07	-5.97952	0	0.18	0.00265666	Deuterosomal cells
VWA1	8.87e-07	-4.04449	0	0.181	0.00266135	Deuterosomal cells
LYNX1	8.92e-07	-8.15705	0	0.15	0.00267744	Deuterosomal cells
ITM2A	9.32e-07	-5.71075	0	0.226	0.0027962	Deuterosomal cells
ERO1A	9.77e-07	-3.20495	0.07	0.353	0.00293234	Deuterosomal cells
SLC13A3	1.05e-06	-1.22129	0.116	0.299	0.00314006	Deuterosomal cells
RAMP1	1.05e-06	2.44968	0.605	0.207	0.00314654	Deuterosomal cells
C12orf75	1.07e-06	-2.59385	0.047	0.42	0.00321551	Deuterosomal cells
KIAA1551	1.08e-06	-4.18497	0.116	0.364	0.00324022	Deuterosomal cells
HCAR2	1.09e-06	-4.43246	0	0.148	0.00326089	Deuterosomal cells
AVIL	1.11e-06	-3.27437	0.023	0.222	0.00334406	Deuterosomal cells
TSC22D3	1.12e-06	-6.2167	0.07	0.307	0.00336368	Deuterosomal cells
RASSF2	1.31e-06	2.79296	0.535	0.125	0.00392547	Deuterosomal cells
RP5-994D16.3	1.35e-06	-4.21436	0	0.129	0.00404462	Deuterosomal cells
2020-09-06	1.36e-06	-5.73153	0.023	0.224	0.0040682	Deuterosomal cells
CEL	1.38e-06	-5.41127	0	0.146	0.00412674	Deuterosomal cells
EFHB	1.38e-06	-1.63703	0.093	0.362	0.00415467	Deuterosomal cells
IFITM10	1.41e-06	-3.67141	0.023	0.231	0.0042444	Deuterosomal cells
AL591893.1	1.43e-06	-4.35872	0	0.116	0.0042911	Deuterosomal cells
ALDH1A1	1.43e-06	-1.94211	0.186	0.441	0.00430099	Deuterosomal cells
SLC38A1	1.54e-06	-4.69723	0.023	0.254	0.00460742	Deuterosomal cells
HLA-C	1.6e-06	0.655178	0.791	0.382	0.00480895	Deuterosomal cells
LINC01018	1.61e-06	-3.90531	0	0.142	0.00483958	Deuterosomal cells
SOCS3	1.66e-06	-5.97406	0.047	0.251	0.00499139	Deuterosomal cells
PTGS2	1.7e-06	-5.84995	0	0.125	0.00509458	Deuterosomal cells
SEC14L2	1.73e-06	-4.17208	0	0.136	0.00518641	Deuterosomal cells
SMIM5	1.73e-06	-3.64699	0.116	0.327	0.00520034	Deuterosomal cells
EPHA2	1.8e-06	-3.18624	0.14	0.3	0.00538968	Deuterosomal cells
CYSRT1	1.98e-06	-5.21231	0.023	0.152	0.00592839	Deuterosomal cells
CD99	2.03e-06	-2.4576	0.093	0.407	0.00608995	Deuterosomal cells
NAMPT	2.11e-06	-6.33443	0.163	0.275	0.00632011	Deuterosomal cells
TMEM213	2.15e-06	-5.13667	0.093	0.206	0.00644152	Deuterosomal cells
C5orf49	2.17e-06	0.543096	0.814	0.44	0.00650163	Deuterosomal cells
PLTP	2.19e-06	-2.9269	0.14	0.356	0.00657112	Deuterosomal cells
CNDP1	2.51e-06	-4.28504	0	0.164	0.00752599	Deuterosomal cells
RGS19	2.54e-06	-5.68771	0	0.208	0.00761452	Deuterosomal cells
C8orf4	2.57e-06	-5.55154	0.023	0.117	0.00771673	Deuterosomal cells
RNF223	2.6e-06	-3.73472	0	0.148	0.00779663	Deuterosomal cells
RP11-706C16.7	2.73e-06	-3.93195	0.023	0.138	0.00820175	Deuterosomal cells
BASP1	2.75e-06	-2.5066	0.07	0.451	0.00825077	Deuterosomal cells
CCDC88A	2.81e-06	2.74544	0.558	0.156	0.00843725	Deuterosomal cells
ADGRF1	2.92e-06	-3.00691	0.163	0.356	0.00876941	Deuterosomal cells
CCNB1	3.18e-06	2.37067	0.581	0.177	0.0095489	Deuterosomal cells
CLEC7A	3.34e-06	-5.83888	0	0.129	0.0100224	Deuterosomal cells
SCGB3A1	3.36e-06	0.70732	0.651	0.114	0.0100825	Deuterosomal cells
CACNA1H	3.45e-06	-4.69343	0	0.115	0.0103405	Deuterosomal cells
BIRC5	3.75e-06	4.04818	0.488	0.05	0.0112436	Deuterosomal cells
GCNT3	3.75e-06	-4.20474	0.047	0.102	0.0112647	Deuterosomal cells
KIF14	3.86e-06	3.79655	0.488	0.081	0.0115879	Deuterosomal cells
MAFF	3.91e-06	-4.86092	0.093	0.244	0.0117438	Deuterosomal cells
COL28A1	3.93e-06	-2.45787	0.047	0.25	0.0117803	Deuterosomal cells
GADD45G	4.04e-06	-4.88336	0.093	0.311	0.012112	Deuterosomal cells
VSTM2L	4.1e-06	-2.71957	0.116	0.267	0.0123086	Deuterosomal cells
AVPI1	4.27e-06	-3.82803	0.047	0.179	0.0128203	Deuterosomal cells
TINAGL1	4.34e-06	-4.854	0	0.122	0.0130085	Deuterosomal cells
CH25H	4.35e-06	-4.01494	0.023	0.208	0.0130632	Deuterosomal cells
ALOX15	4.39e-06	-2.20034	0.163	0.425	0.0131788	Deuterosomal cells
MT3	4.41e-06	0.642437	0.651	0.25	0.0132386	Deuterosomal cells
PIEZO2	4.42e-06	-4.00216	0	0.126	0.0132543	Deuterosomal cells
PDZK1IP1	4.44e-06	-4.86212	0.023	0.154	0.0133308	Deuterosomal cells
FGD2	4.45e-06	-4.94416	0	0.142	0.0133512	Deuterosomal cells
TAS2R5	4.51e-06	-4.18455	0.023	0.104	0.013524	Deuterosomal cells
MAP3K8	4.57e-06	-2.59193	0.186	0.338	0.013699	Deuterosomal cells
HMGN3	4.82e-06	-1.88423	0.047	0.456	0.0144671	Deuterosomal cells
VWF	4.94e-06	-3.03042	0.023	0.137	0.0148296	Deuterosomal cells
RP11-108K3.2	5.15e-06	-4.15891	0	0.129	0.0154587	Deuterosomal cells
CDHR3	5.23e-06	-2.42933	0.14	0.415	0.0157037	Deuterosomal cells
S100A2	5.31e-06	-6.58217	0.047	0.163	0.0159291	Deuterosomal cells
CCL17	5.83e-06	-3.71204	0	0.154	0.0174937	Deuterosomal cells
TMEM233	5.85e-06	-4.44508	0	0.115	0.0175523	Deuterosomal cells
SPOCK2	6e-06	-6.96047	0.07	0.2	0.0179929	Deuterosomal cells
S100P	6.24e-06	-8.42786	0.047	0.179	0.0187241	Deuterosomal cells
MBNL1	6.3e-06	-3.42799	0.07	0.362	0.018892	Deuterosomal cells
TBC1D31	6.7e-06	2.66423	0.535	0.185	0.0201131	Deuterosomal cells
RP11-552F3.10	6.76e-06	-4.08655	0	0.113	0.0202785	Deuterosomal cells
NR4A2	6.82e-06	-3.32581	0.651	0.336	0.0204461	Deuterosomal cells
DYNLRB2	6.82e-06	-1.28534	0.07	0.393	0.0204546	Deuterosomal cells
CNOT6L	7.06e-06	-1.30154	0.721	0.32	0.0211921	Deuterosomal cells
TACSTD2	7.53e-06	-4.51077	0.209	0.355	0.0225763	Deuterosomal cells
RFX8	7.85e-06	2.34085	0.07	0.121	0.0235419	Deuterosomal cells
SPARCL1	7.95e-06	-5.25741	0.093	0.245	0.0238353	Deuterosomal cells
RP11-479O9.4	7.99e-06	-4.49638	0	0.129	0.0239685	Deuterosomal cells
AP000692.10	8.02e-06	-4.489	0.023	0.193	0.0240458	Deuterosomal cells
HSPH1	8.05e-06	2.34447	0.674	0.445	0.0241362	Deuterosomal cells
UBE2S	8.07e-06	-2.15937	0.651	0.345	0.024223	Deuterosomal cells
DHRS2	9.19e-06	-4.23145	0	0.116	0.0275558	Deuterosomal cells
TNFAIP8	9.48e-06	-3.16511	0.07	0.363	0.0284534	Deuterosomal cells
SLC6A14	9.59e-06	-3.35632	0.07	0.188	0.0287611	Deuterosomal cells
RTKN2	9.62e-06	3.07174	0.488	0.098	0.0288487	Deuterosomal cells
MSMB	9.99e-06	-6.16206	0	0.117	0.0299582	Deuterosomal cells
GRB7	1.02e-05	-3.89202	0.023	0.159	0.0304545	Deuterosomal cells
TSPAN8	1.03e-05	-4.81719	0.186	0.209	0.0308285	Deuterosomal cells
ACAP1	1.04e-05	-6.00657	0.093	0.267	0.0313127	Deuterosomal cells
LGALS1	1.05e-05	-7.53139	0	0.2	0.0315373	Deuterosomal cells
GABARAPL1	1.06e-05	-4.21184	0.047	0.274	0.0318353	Deuterosomal cells
SVOPL	1.07e-05	-3.47024	0.07	0.246	0.0321808	Deuterosomal cells
CROCC	1.11e-05	-2.81496	0.047	0.357	0.0334453	Deuterosomal cells
TCF19	1.13e-05	3.15217	0.488	0.134	0.0338983	Deuterosomal cells
MUC5AC	1.13e-05	-5.5145	0.047	0.105	0.0339994	Deuterosomal cells
ITGB7	1.14e-05	-5.95528	0	0.181	0.0340944	Deuterosomal cells
ITGB2	1.15e-05	-6.93291	0.023	0.171	0.0344266	Deuterosomal cells
PRSS8	1.16e-05	-5.94118	0.023	0.139	0.0346948	Deuterosomal cells
ARHGDIB	1.16e-05	-5.87012	0.07	0.306	0.034914	Deuterosomal cells
ROPN1L	1.2e-05	0.34786	0.721	0.416	0.0358946	Deuterosomal cells
KRT7	1.2e-05	-6.12731	0.233	0.198	0.035972	Deuterosomal cells
LYPD3	1.26e-05	-6.06353	0	0.103	0.0377039	Deuterosomal cells
LTBP2	1.32e-05	-4.85405	0	0.105	0.039713	Deuterosomal cells
CDH2	1.33e-05	-4.38235	0	0.122	0.0398848	Deuterosomal cells
TMEM176A	1.36e-05	-4.38881	0.023	0.143	0.0408365	Deuterosomal cells
MAFB	1.37e-05	-5.8491	0.047	0.138	0.0409648	Deuterosomal cells
SUN2	1.39e-05	-3.57672	0.023	0.252	0.0416672	Deuterosomal cells
NR4A1	1.4e-05	-5.93715	0	0.198	0.0418655	Deuterosomal cells
CARS	1.41e-05	-1.59588	0.209	0.38	0.0422922	Deuterosomal cells
CLTB	1.45e-05	-3.24047	0.186	0.373	0.0434712	Deuterosomal cells
SOX9	1.48e-05	-2.99771	0.07	0.255	0.0444973	Deuterosomal cells
CDKN1A	1.49e-05	-2.28666	0.698	0.308	0.0446511	Deuterosomal cells
LINC-PINT	1.54e-05	-3.79887	0.07	0.289	0.0461583	Deuterosomal cells
PLK2	1.56e-05	-5.17586	0.023	0.195	0.0467125	Deuterosomal cells
KRT80	1.58e-05	-4.42805	0.093	0.215	0.0474	Deuterosomal cells
PPP2R5C	1.58e-05	-2.88038	0.116	0.4	0.0474626	Deuterosomal cells
MYO1F	1.59e-05	-7.04195	0	0.182	0.0476917	Deuterosomal cells
RP11-44F21.3	1.59e-05	-0.569155	0.07	0.149	0.0477101	Deuterosomal cells
DRAM1	1.71e-05	-3.23212	0.023	0.181	0.0514337	Deuterosomal cells
STMN1	1.72e-05	-1.43344	0.628	0.217	0.0516802	Deuterosomal cells
TK1	1.73e-05	-2.3324	0.116	0.212	0.0517936	Deuterosomal cells
RP4-530I15.6	1.8e-05	-4.13818	0	0.13	0.0539915	Deuterosomal cells
FOSB	1.93e-05	-7.60634	0.07	0.317	0.0578844	Deuterosomal cells
ID1	1.96e-05	-6.53851	0.023	0.193	0.0587987	Deuterosomal cells
C11orf97	1.99e-05	-1.63366	0.093	0.372	0.0596026	Deuterosomal cells
SLC44A4	2.05e-05	-1.17423	0.14	0.421	0.0616258	Deuterosomal cells
LHX4	2.14e-05	-4.08961	0	0.156	0.0642975	Deuterosomal cells
PTMS	2.15e-05	-5.37133	0.047	0.289	0.0646127	Deuterosomal cells
LDLRAD4	2.17e-05	-4.25028	0.093	0.348	0.0650036	Deuterosomal cells
RCAN2	2.25e-05	-4.92686	0	0.107	0.0674154	Deuterosomal cells
GABRP	2.32e-05	-5.4615	0.093	0.232	0.0695424	Deuterosomal cells
CEACAM7	2.33e-05	-4.2289	0	0.107	0.0699836	Deuterosomal cells
NELL2	2.35e-05	-4.14059	0.023	0.286	0.070541	Deuterosomal cells
RP11-356K23.1	2.43e-05	-3.69524	0.116	0.422	0.0728815	Deuterosomal cells
CORO1A	2.43e-05	-9.84901	0	0.19	0.0729336	Deuterosomal cells
TUBB4B	2.44e-05	1.01664	0.674	0.447	0.0733343	Deuterosomal cells
GNE	2.48e-05	-3.74164	0.07	0.244	0.0744662	Deuterosomal cells
GPR155	2.56e-05	-3.73377	0.047	0.275	0.0767951	Deuterosomal cells
DUOX2	2.61e-05	-5.92504	0.047	0.149	0.0782239	Deuterosomal cells
TBC1D10C	2.65e-05	-7.03871	0	0.175	0.0795048	Deuterosomal cells
LCP1	2.68e-05	-9.25577	0	0.193	0.0804211	Deuterosomal cells
LMO7	2.77e-05	-4.72619	0.209	0.359	0.0832107	Deuterosomal cells
CYP2A6	2.8e-05	0.955659	0.116	0.187	0.0839329	Deuterosomal cells
CAPG	2.8e-05	-5.32054	0.07	0.302	0.0839558	Deuterosomal cells
GPX2	2.91e-05	-2.55621	0.163	0.308	0.0873705	Deuterosomal cells
CYP24A1	2.92e-05	-4.60654	0.023	0.157	0.0876765	Deuterosomal cells
GYPC	2.97e-05	-6.60261	0	0.193	0.0889794	Deuterosomal cells
UBE2D1	2.98e-05	-2.89381	0.14	0.298	0.0893745	Deuterosomal cells
FAM92B	3e-05	-1.75074	0.093	0.433	0.0900848	Deuterosomal cells
DNAH11	3.02e-05	-2.73831	0.07	0.393	0.0905754	Deuterosomal cells
ANXA1	3.12e-05	-4.21776	0.163	0.439	0.0935217	Deuterosomal cells
KIAA0101	3.19e-05	-4.15288	0	0.143	0.0957113	Deuterosomal cells
MAB21L3	3.24e-05	-4.6394	0	0.112	0.0971354	Deuterosomal cells
RP11-850A17.1	3.27e-05	-4.68513	0	0.182	0.0980707	Deuterosomal cells
SOCS1	3.47e-05	-6.32445	0.023	0.192	0.104072	Deuterosomal cells
SERPINB2	3.5e-05	-6.11574	0.023	0.133	0.104861	Deuterosomal cells
CD36	3.54e-05	-2.72352	0.093	0.16	0.106255	Deuterosomal cells
LDLR	3.54e-05	-1.2226	0.14	0.289	0.10628	Deuterosomal cells
PTHLH	3.55e-05	-4.13073	0	0.123	0.106374	Deuterosomal cells
ARHGAP11A	3.57e-05	2.39101	0.442	0.126	0.107063	Deuterosomal cells
TNFAIP2	3.66e-05	-3.27592	0.116	0.259	0.109789	Deuterosomal cells
SPINK5	3.71e-05	-4.88934	0	0.102	0.111249	Deuterosomal cells
SPEF2	3.71e-05	-1.72831	0.14	0.415	0.11133	Deuterosomal cells
PVRL1	3.77e-05	-4.03354	0	0.132	0.113039	Deuterosomal cells
RGS10	3.89e-05	-5.22471	0.023	0.236	0.116737	Deuterosomal cells
COTL1	3.99e-05	-7.84598	0.023	0.193	0.119789	Deuterosomal cells
RPS12	4.01e-05	-6.45304	0.047	0.334	0.120421	Deuterosomal cells
THSD7A	4.09e-05	-4.89382	0.023	0.106	0.122641	Deuterosomal cells
MEF2C	4.12e-05	-1.98397	0.07	0.142	0.12361	Deuterosomal cells
CCDC153	4.18e-05	-1.19908	0.186	0.403	0.125463	Deuterosomal cells
ZYX	4.24e-05	-4.85804	0	0.218	0.127169	Deuterosomal cells
ID3	4.25e-05	-5.47843	0.023	0.194	0.127465	Deuterosomal cells
RP11-326C3.11	4.26e-05	-4.51919	0	0.163	0.127669	Deuterosomal cells
ST3GAL4	4.39e-05	-3.10815	0.116	0.199	0.131639	Deuterosomal cells
FXYD1	4.48e-05	-2.98657	0.07	0.231	0.134269	Deuterosomal cells
C16orf89	4.55e-05	-3.72139	0	0.143	0.136632	Deuterosomal cells
HSPA1B	4.57e-05	-2.81093	0.721	0.397	0.13699	Deuterosomal cells
STK4	4.61e-05	-3.22013	0.14	0.374	0.138449	Deuterosomal cells
TRIM9	4.87e-05	-4.24015	0	0.123	0.146007	Deuterosomal cells
ALDH1A3	4.99e-05	-4.87577	0.07	0.166	0.149574	Deuterosomal cells
PALLD	4.99e-05	-2.69064	0.186	0.362	0.149834	Deuterosomal cells
DDX11-AS1	5.1e-05	-4.47669	0	0.137	0.153107	Deuterosomal cells
WDR78	5.2e-05	-1.39345	0.186	0.406	0.156095	Deuterosomal cells
RP11-357N13.3	5.33e-05	-4.34259	0.023	0.127	0.159847	Deuterosomal cells
CD3G	5.46e-05	-9.15796	0	0.151	0.163683	Deuterosomal cells
ECM1	5.46e-05	-4.46812	0	0.104	0.163887	Deuterosomal cells
RYR3	5.81e-05	-3.96655	0	0.156	0.174204	Deuterosomal cells
KRT81	5.81e-05	3.45154	0.395	0.074	0.174295	Deuterosomal cells
RASAL3	6.01e-05	-5.64455	0	0.149	0.180382	Deuterosomal cells
CD96	6.19e-05	-8.03883	0	0.158	0.185699	Deuterosomal cells
RRM2	6.35e-05	3.77202	0.512	0.1	0.190465	Deuterosomal cells
IFITM3	6.59e-05	-4.10571	0.14	0.356	0.197827	Deuterosomal cells
TNFSF12	6.7e-05	-4.9335	0	0.164	0.201095	Deuterosomal cells
AQP5	6.72e-05	-5.56526	0.372	0.185	0.201551	Deuterosomal cells
NTS	6.8e-05	-0.612795	0.535	0.156	0.204027	Deuterosomal cells
SH3BP1	6.84e-05	-4.11125	0	0.215	0.205214	Deuterosomal cells
FGF14	7.07e-05	-3.08357	0.07	0.236	0.212002	Deuterosomal cells
FAM26F	7.11e-05	-5.65963	0.023	0.148	0.213429	Deuterosomal cells
CKAP2L	7.14e-05	4.37177	0.465	0.048	0.214128	Deuterosomal cells
FAM74A6	7.22e-05	-3.17645	0.093	0.24	0.216652	Deuterosomal cells
KRT15	7.52e-05	-5.31313	0.093	0.172	0.225634	Deuterosomal cells
CD40	7.66e-05	-3.08522	0.07	0.227	0.229717	Deuterosomal cells
TNIK	7.73e-05	-5.12342	0	0.175	0.231883	Deuterosomal cells
HOPX	7.81e-05	-8.40472	0	0.19	0.234212	Deuterosomal cells
TMC5	7.81e-05	-1.39197	0.14	0.392	0.234241	Deuterosomal cells
RP11-380B4.3	7.84e-05	-4.3782	0	0.112	0.23535	Deuterosomal cells
EHD1	8.02e-05	-4.67694	0.023	0.251	0.240705	Deuterosomal cells
TCN1	8.04e-05	-5.83174	0.047	0.117	0.241208	Deuterosomal cells
RP11-138A9.2	8.38e-05	-4.86002	0.047	0.221	0.251531	Deuterosomal cells
BTG1	8.61e-05	-7.76957	0.047	0.295	0.258327	Deuterosomal cells
CST6	8.87e-05	-4.75954	0.023	0.126	0.266064	Deuterosomal cells
FLNA	8.97e-05	-7.22739	0	0.201	0.269124	Deuterosomal cells
GADD45A	9.02e-05	-4.16072	0.07	0.295	0.270666	Deuterosomal cells
LIMD2	9.09e-05	-7.9448	0	0.18	0.272693	Deuterosomal cells
TFRC	9.2e-05	-1.13012	0.581	0.293	0.275857	Deuterosomal cells
WAS	9.28e-05	-6.06897	0.023	0.144	0.278329	Deuterosomal cells
ALOX5AP	9.37e-05	-8.58255	0	0.176	0.281244	Deuterosomal cells
PMEPA1	9.46e-05	-5.33071	0	0.178	0.283691	Deuterosomal cells
GMFG	9.49e-05	-8.03262	0	0.182	0.284607	Deuterosomal cells
RP11-10N23.5	9.65e-05	-4.12379	0	0.126	0.28936	Deuterosomal cells
SKA1	9.65e-05	3.95049	0.372	0.058	0.289444	Deuterosomal cells
PTGES	0.000106031	-6.27342	0.047	0.117	0.318093	Deuterosomal cells
RPS27	0.000108472	-5.61721	0.093	0.287	0.325415	Deuterosomal cells
SSFA2	0.000111604	-3.45854	0.233	0.349	0.334812	Deuterosomal cells
ZNF575	0.000112337	-4.56388	0	0.116	0.337011	Deuterosomal cells
SLC7A11	0.00011369	-3.73638	0.14	0.198	0.34107	Deuterosomal cells
LINC01226	0.000114221	-4.37914	0	0.112	0.342664	Deuterosomal cells
PTPN7	0.00011736	-8.20869	0	0.171	0.35208	Deuterosomal cells
C2orf66	0.000117408	-4.37571	0	0.113	0.352224	Deuterosomal cells
AC015691.13	0.000117645	2.24638	0.07	0.122	0.352936	Deuterosomal cells
CCDC173	0.000118105	-1.80573	0.093	0.369	0.354314	Deuterosomal cells
IL32	0.000119387	-9.88102	0	0.156	0.35816	Deuterosomal cells
OTUD7A	0.000120974	-4.43394	0.023	0.108	0.362923	Deuterosomal cells
ITGA10	0.000122139	-4.74425	0	0.138	0.366417	Deuterosomal cells
LRRC8A	0.000122227	-4.28117	0.047	0.212	0.366681	Deuterosomal cells
SNCA	0.000128952	-5.36231	0	0.101	0.386855	Deuterosomal cells
GPSM3	0.000129035	-5.25459	0.047	0.245	0.387106	Deuterosomal cells
ANXA6	0.000129769	-5.5904	0	0.169	0.389307	Deuterosomal cells
DLX5	0.000130745	-4.19784	0	0.107	0.392236	Deuterosomal cells
LL22NC03-75H12.2	0.000130872	-3.38646	0.047	0.163	0.392616	Deuterosomal cells
ADAMTS12	0.000131502	-4.34076	0	0.114	0.394507	Deuterosomal cells
ARHGAP30	0.000132192	-5.09995	0.047	0.226	0.396577	Deuterosomal cells
RP11-713P17.3	0.000134158	-3.92271	0.023	0.132	0.402474	Deuterosomal cells
GAN	0.000141909	-4.78707	0.14	0.294	0.425726	Deuterosomal cells
RP11-93G5.1	0.000143022	-4.49107	0	0.114	0.429066	Deuterosomal cells
RASGRP1	0.000146061	-6.48413	0	0.157	0.438184	Deuterosomal cells
IFIT2	0.000147112	-5.12754	0	0.221	0.441337	Deuterosomal cells
DUSP2	0.000152905	-7.1851	0	0.175	0.458714	Deuterosomal cells
CD6	0.000154683	-5.22637	0.023	0.148	0.464049	Deuterosomal cells
RPSA	0.000155775	-3.54966	0.093	0.352	0.467324	Deuterosomal cells
MYC	0.000159024	-5.0248	0.023	0.16	0.477073	Deuterosomal cells
SPNS2	0.000163396	-6.0811	0.023	0.106	0.490188	Deuterosomal cells
C11orf88	0.000171337	-0.397782	0.674	0.419	0.514012	Deuterosomal cells
KLF5	0.000175083	-1.98915	0.209	0.356	0.525248	Deuterosomal cells
NINJ1	0.000175571	-3.97286	0.047	0.245	0.526713	Deuterosomal cells
DDIT3	0.000175633	-3.95824	0.163	0.28	0.526898	Deuterosomal cells
C10orf10	0.000176216	-3.67884	0.023	0.124	0.528647	Deuterosomal cells
ATM	0.00017738	-2.9939	0.163	0.339	0.532141	Deuterosomal cells
CD37	0.00017739	-8.10863	0	0.179	0.53217	Deuterosomal cells
MUC13	0.000178289	1.72035	0.535	0.151	0.534866	Deuterosomal cells
TNNI2	0.000179119	-3.26815	0.023	0.171	0.537358	Deuterosomal cells
FABP3	0.000181991	-4.39131	0	0.11	0.545973	Deuterosomal cells
CD52	0.00018392	-10.1638	0	0.178	0.551761	Deuterosomal cells
TGM1	0.000184763	-3.9537	0	0.108	0.55429	Deuterosomal cells
KIFC3	0.000186066	-2.34003	0.093	0.214	0.558198	Deuterosomal cells
KLRF1	0.00019123	-4.33058	0	0.137	0.573691	Deuterosomal cells
SLC11A1	0.000191841	-5.36665	0	0.104	0.575523	Deuterosomal cells
DEFB1	0.000195178	-3.71426	0.07	0.109	0.585533	Deuterosomal cells
SLC5A3	0.000196708	-2.31717	0.674	0.313	0.590123	Deuterosomal cells
CFL1	0.000198346	-4.20464	0.093	0.342	0.595039	Deuterosomal cells
FURIN	0.000201007	-3.86729	0.023	0.208	0.603021	Deuterosomal cells
MAATS1	0.000202149	-1.19373	0.209	0.384	0.606446	Deuterosomal cells
KCP	0.0002028	-2.14948	0.023	0.132	0.608399	Deuterosomal cells
ANKH	0.000207361	-5.67375	0	0.147	0.622083	Deuterosomal cells
H3F3B	0.000208522	-0.694332	0.628	0.38	0.625567	Deuterosomal cells
CA12	0.000209331	-4.36067	0.116	0.184	0.627993	Deuterosomal cells
PRMT5-AS1	0.000210429	-4.79348	0.023	0.16	0.631287	Deuterosomal cells
CTC-503J8.4	0.000213621	-4.30232	0	0.104	0.640863	Deuterosomal cells
OAS1	0.000217183	-4.66553	0.14	0.292	0.65155	Deuterosomal cells
PTPRC	0.000219729	-10.3198	0	0.187	0.659188	Deuterosomal cells
ZG16B	0.000220333	-5.38271	0.163	0.187	0.661	Deuterosomal cells
GEM	0.000220985	3.19154	0.419	0.08	0.662956	Deuterosomal cells
THBD	0.000222372	-4.88611	0	0.105	0.667117	Deuterosomal cells
CACNG6	0.000227662	-2.47592	0.093	0.301	0.682985	Deuterosomal cells
KB-1930G5.4	0.000228953	-4.30342	0	0.118	0.686858	Deuterosomal cells
PLAUR	0.000230316	-5.8523	0.023	0.102	0.690948	Deuterosomal cells
RARRES2	0.000234394	0.585263	0.605	0.199	0.703181	Deuterosomal cells
TNFAIP3	0.000235772	-6.23494	0.093	0.299	0.707317	Deuterosomal cells
BZW1	0.000236222	-1.40632	0.674	0.394	0.708667	Deuterosomal cells
GPR87	0.000238555	-4.11693	0.023	0.116	0.715666	Deuterosomal cells
ABHD1	0.000243809	-4.49194	0	0.126	0.731426	Deuterosomal cells
TNFSF13B	0.000243942	-6.18054	0	0.132	0.731825	Deuterosomal cells
PLA2G2C	0.000249463	-4.27625	0.023	0.101	0.748389	Deuterosomal cells
C1orf54	0.000252058	-4.46702	0	0.108	0.756174	Deuterosomal cells
NDRG1	0.000252127	-4.15696	0.047	0.205	0.756382	Deuterosomal cells
GDPD3	0.000252632	-5.5401	0	0.139	0.757896	Deuterosomal cells
PLBD1-AS1	0.000256368	-1.78674	0.023	0.143	0.769104	Deuterosomal cells
LINC01353	0.000256775	-4.65607	0	0.159	0.770324	Deuterosomal cells
LTC4S	0.000265033	-4.5651	0	0.157	0.795098	Deuterosomal cells
RP11-130L8.1	0.000266696	-4.57271	0	0.107	0.800087	Deuterosomal cells
ODF3B	0.00026907	-1.37722	0.209	0.435	0.807209	Deuterosomal cells
GAREM2	0.000269828	-4.63364	0	0.135	0.809485	Deuterosomal cells
YPEL5	0.000278365	-3.18927	0.186	0.403	0.835094	Deuterosomal cells
RHOF	0.000280202	-5.64687	0	0.176	0.840605	Deuterosomal cells
APOBEC3G	0.000283144	-3.89949	0.047	0.279	0.849431	Deuterosomal cells
AP003774.1	0.000283308	-4.95247	0	0.146	0.849925	Deuterosomal cells
TLR2	0.000284007	-3.75836	0.047	0.122	0.852022	Deuterosomal cells
CXCR6	0.000288512	-7.70319	0	0.134	0.865536	Deuterosomal cells
TUBA4B	0.000295495	-0.635242	0.233	0.416	0.886484	Deuterosomal cells
IGFBP3	0.000296305	-6.43841	0.116	0.172	0.888916	Deuterosomal cells
RPL28	0.000297407	-5.06077	0.047	0.317	0.892221	Deuterosomal cells
NPC2	0.000299341	-3.17099	0.651	0.364	0.898024	Deuterosomal cells
HDC	0.000327242	-4.51237	0.023	0.125	0.981727	Deuterosomal cells
CD14	0.000333556	-5.16271	0.116	0.165	1	Deuterosomal cells
CD8A	0.000335056	-8.68362	0	0.149	1	Deuterosomal cells
IL2RG	0.000335679	-7.55738	0	0.178	1	Deuterosomal cells
CSRNP1	0.000340403	-4.30717	0.023	0.225	1	Deuterosomal cells
TUBA4A	0.000341384	-5.25236	0.023	0.227	1	Deuterosomal cells
CDKN1C	0.000349616	2.64952	0.488	0.205	1	Deuterosomal cells
CD53	0.000354365	-8.73425	0	0.18	1	Deuterosomal cells
CLEC12A	0.000355266	-5.32919	0	0.166	1	Deuterosomal cells
CYP2J2	0.000357021	-4.03295	0.07	0.22	1	Deuterosomal cells
HLA-B	0.000362161	-1.71701	0.628	0.348	1	Deuterosomal cells
HEY1	0.000376515	-4.69362	0.07	0.165	1	Deuterosomal cells
RTN1	0.000385614	-4.26809	0	0.137	1	Deuterosomal cells
GTSE1	0.000385821	3.46574	0.349	0.045	1	Deuterosomal cells
HPSE	0.000387794	-4.50823	0.023	0.134	1	Deuterosomal cells
IGFBP6	0.00039303	-5.09598	0	0.146	1	Deuterosomal cells
SCNN1B	0.000393328	-5.73422	0.093	0.133	1	Deuterosomal cells
TCP10L2	0.000398546	1.90378	0.047	0.112	1	Deuterosomal cells
TMIGD2	0.000398634	-7.43717	0	0.137	1	Deuterosomal cells
AC007292.6	0.000408291	-4.3161	0	0.124	1	Deuterosomal cells
MAD2L2	0.000412378	-3.51354	0.023	0.183	1	Deuterosomal cells
CD7	0.000419475	-9.08261	0	0.158	1	Deuterosomal cells
FAM159A	0.000420947	2.32557	0.256	0.027	1	Deuterosomal cells
SLC45A1	0.000423285	-3.71066	0.047	0.194	1	Deuterosomal cells
NR1D1	0.000424289	-4.52457	0.047	0.212	1	Deuterosomal cells
FALEC	0.000425379	-4.54314	0	0.111	1	Deuterosomal cells
HOXB3	0.000430514	-5.16756	0	0.157	1	Deuterosomal cells
CKB	0.000433435	-1.04307	0.628	0.368	1	Deuterosomal cells
CTD-3252C9.4	0.000448289	-5.0261	0.047	0.252	1	Deuterosomal cells
FAM129B	0.000450079	-5.18874	0.186	0.324	1	Deuterosomal cells
RP11-295M3.4	0.00046268	-2.15117	0.186	0.422	1	Deuterosomal cells
PLEKHO1	0.000463124	-6.2119	0	0.17	1	Deuterosomal cells
ADRB2	0.000470348	-3.61846	0.047	0.205	1	Deuterosomal cells
LRRC63	0.000475326	-4.03124	0	0.107	1	Deuterosomal cells
KY	0.000479084	-4.27607	0.047	0.105	1	Deuterosomal cells
FAM49A	0.000480671	-4.54085	0	0.123	1	Deuterosomal cells
RP11-110I1.14	0.000481945	-4.13321	0	0.115	1	Deuterosomal cells
DPP4	0.000492014	-5.98842	0	0.141	1	Deuterosomal cells
PTPN22	0.000492019	-7.55601	0	0.165	1	Deuterosomal cells
RASSF4	0.000500996	-3.96225	0.023	0.181	1	Deuterosomal cells
U47924.29	0.000502452	1.82844	0.047	0.116	1	Deuterosomal cells
GRAMD2	0.000503812	-2.56543	0.093	0.243	1	Deuterosomal cells
TGM2	0.000505909	-4.35179	0.023	0.17	1	Deuterosomal cells
CELF2	0.000506174	-6.14396	0.047	0.23	1	Deuterosomal cells
IER3	0.000513062	-7.26466	0.116	0.238	1	Deuterosomal cells
CYTIP	0.000519845	-7.17681	0	0.171	1	Deuterosomal cells
RP5-821D11.7	0.00051996	-4.20822	0.023	0.162	1	Deuterosomal cells
RP11-406H21.2	0.000534444	-4.15658	0	0.144	1	Deuterosomal cells
C1orf194	0.000534479	-1.58172	0.163	0.433	1	Deuterosomal cells
RP11-158K1.3	0.000539396	1.90112	0.023	0.128	1	Deuterosomal cells
FYN	0.000540335	-4.36766	0.07	0.195	1	Deuterosomal cells
OASL	0.000544802	-2.79984	0.047	0.162	1	Deuterosomal cells
EGR1	0.000547502	-6.34544	0.023	0.254	1	Deuterosomal cells
CD3D	0.000552474	-9.66286	0	0.152	1	Deuterosomal cells
SASH3	0.000556619	-6.43437	0	0.16	1	Deuterosomal cells
CLEC2B	0.000559323	-6.57121	0.047	0.266	1	Deuterosomal cells
CD48	0.000573182	-8.36327	0	0.18	1	Deuterosomal cells
RP5-1171I10.5	0.000573879	-6.8619	0	0.155	1	Deuterosomal cells
RP11-493L12.4	0.000577387	-4.50515	0	0.102	1	Deuterosomal cells
CENPP	0.000578028	2.12959	0.419	0.14	1	Deuterosomal cells
REL	0.000579446	-4.06764	0.163	0.343	1	Deuterosomal cells
PLS3	0.000582633	-3.76864	0.07	0.171	1	Deuterosomal cells
CD69	0.000586109	-9.53012	0	0.175	1	Deuterosomal cells
CYFIP2	0.000596554	-3.32202	0.116	0.282	1	Deuterosomal cells
FMNL1	0.000599296	-6.70787	0	0.174	1	Deuterosomal cells
TPPP3	0.000606644	1.54903	0.628	0.463	1	Deuterosomal cells
RP11-160E2.6	0.000610843	-5.92079	0	0.201	1	Deuterosomal cells
ATP10B	0.000621442	-4.09778	0.209	0.224	1	Deuterosomal cells
GYG1	0.000624538	-2.84597	0.116	0.279	1	Deuterosomal cells
LCP2	0.00062586	-7.19003	0	0.166	1	Deuterosomal cells
RP11-645C24.5	0.000626814	-4.38683	0	0.106	1	Deuterosomal cells
FYB	0.00062829	-7.39407	0	0.156	1	Deuterosomal cells
RP11-350J20.12	0.000632641	-2.35758	0.093	0.103	1	Deuterosomal cells
PSTPIP1	0.000642084	-6.51752	0	0.159	1	Deuterosomal cells
PITRM1-AS1	0.000648699	-4.33929	0	0.122	1	Deuterosomal cells
MYO1G	0.000659283	-6.46713	0	0.158	1	Deuterosomal cells
RHOH	0.000662234	-6.44748	0	0.168	1	Deuterosomal cells
KLRG1	0.00067547	-5.01987	0	0.155	1	Deuterosomal cells
LAG3	0.000682706	-5.77827	0.023	0.161	1	Deuterosomal cells
CISH	0.000698026	-6.00188	0	0.16	1	Deuterosomal cells
RGS1	0.000699155	-8.04354	0	0.171	1	Deuterosomal cells
ZBTB16	0.000701998	-4.96173	0.023	0.166	1	Deuterosomal cells
CAPS	0.000704354	-4.51344	0.047	0.492	1	Deuterosomal cells
CBR3	0.000725377	-2.84089	0.07	0.214	1	Deuterosomal cells
LAPTM5	0.000729683	-9.16868	0.023	0.187	1	Deuterosomal cells
PLPPR3	0.000732804	4.26261	0.535	0.235	1	Deuterosomal cells
SLC34A2	0.000734288	-4.99094	0	0.109	1	Deuterosomal cells
RP11-490O6.2	0.000739826	-4.52312	0.023	0.122	1	Deuterosomal cells
ETS1	0.000749234	-6.47089	0	0.167	1	Deuterosomal cells
TMEM59L	0.000766872	-4.2642	0.07	0.144	1	Deuterosomal cells
TRAF1	0.000771303	-5.32201	0	0.139	1	Deuterosomal cells
PDLIM3	0.000774221	-4.4438	0	0.14	1	Deuterosomal cells
IKZF1	0.000777026	-7.3451	0	0.172	1	Deuterosomal cells
FLT3LG	0.000788964	-5.23979	0	0.163	1	Deuterosomal cells
CCNB2	0.000794909	3.7959	0.419	0.082	1	Deuterosomal cells
LTB	0.000797931	-8.8179	0	0.141	1	Deuterosomal cells
LINC01550	0.000803866	-4.04053	0	0.169	1	Deuterosomal cells
NKG7	0.000811078	-9.51166	0	0.161	1	Deuterosomal cells
HMHA1	0.000812553	-5.32997	0.023	0.167	1	Deuterosomal cells
CTB-50L17.16	0.000829794	-4.47865	0	0.125	1	Deuterosomal cells
RUNX3	0.000840246	-2.19531	0.047	0.18	1	Deuterosomal cells
AP1S2	0.000846753	-5.50907	0.023	0.146	1	Deuterosomal cells
C9orf142	0.000860067	-2.21211	0.651	0.332	1	Deuterosomal cells
NCR3	0.000872814	-7.1224	0	0.137	1	Deuterosomal cells
CLNK	0.000874889	-6.50631	0	0.124	1	Deuterosomal cells
CCND2	0.000877512	-6.15894	0	0.136	1	Deuterosomal cells
PFN1	0.000887388	-3.74927	0.163	0.341	1	Deuterosomal cells
DNAH9	0.000890965	-1.94281	0.186	0.393	1	Deuterosomal cells
RP11-11M20.4	0.000908678	-4.45892	0.023	0.104	1	Deuterosomal cells
CACNA2D4	0.000912132	-5.27442	0	0.147	1	Deuterosomal cells
MAF	0.00092169	-5.25625	0.023	0.152	1	Deuterosomal cells
CA2	0.000934944	-5.37761	0	0.108	1	Deuterosomal cells
CITED1	0.000935713	-3.38255	0.023	0.102	1	Deuterosomal cells
IL7R	0.000940062	-8.14667	0	0.157	1	Deuterosomal cells
ITGA4	0.000946032	-6.7651	0	0.159	1	Deuterosomal cells
RP11-168F9.2	0.000950646	-3.01305	0	0.167	1	Deuterosomal cells
FOSL1	0.000957078	-3.51867	0.047	0.102	1	Deuterosomal cells
PPP1R18	0.00096877	-7.00337	0	0.181	1	Deuterosomal cells
LAD1	0.000974103	-4.41376	0.07	0.117	1	Deuterosomal cells
JAML	0.000983144	-7.80681	0	0.163	1	Deuterosomal cells
HLA-DQA2	0.000983458	-5.79421	0.047	0.137	1	Deuterosomal cells
TRBC1	0.00101219	-8.00131	0	0.138	1	Deuterosomal cells
MGAT4A	0.0010142	-2.66081	0.07	0.23	1	Deuterosomal cells
OSGEPL1-AS1	0.00101548	-4.33964	0	0.101	1	Deuterosomal cells
UGT2A1	0.0010162	-5.38921	0.163	0.248	1	Deuterosomal cells
DOK2	0.00102443	-6.12974	0	0.144	1	Deuterosomal cells
RPL35	0.001031	-1.31972	0.581	0.363	1	Deuterosomal cells
SIT1	0.00104001	-6.38183	0	0.124	1	Deuterosomal cells
ITPR2	0.00104304	-4.688	0.023	0.156	1	Deuterosomal cells
LRRC2	0.00104439	-5.02668	0	0.112	1	Deuterosomal cells
FN1	0.00106238	-4.81082	0	0.117	1	Deuterosomal cells
KIF5C	0.00107911	-5.46509	0	0.127	1	Deuterosomal cells
DOCK10	0.00108126	-6.52478	0	0.156	1	Deuterosomal cells
HPGD	0.00108349	-5.95402	0.047	0.199	1	Deuterosomal cells
LINC00618	0.00108783	2.11685	0.023	0.126	1	Deuterosomal cells
TRBC2	0.00110239	-9.42981	0	0.155	1	Deuterosomal cells
POMK	0.00111823	-4.5017	0	0.12	1	Deuterosomal cells
ATF5	0.00112294	-3.74424	0.116	0.272	1	Deuterosomal cells
YEATS2-AS1	0.00113916	-3.59845	0	0.183	1	Deuterosomal cells
AIP	0.00115812	-3.49167	0.023	0.237	1	Deuterosomal cells
PLK3	0.00116057	-4.0311	0.093	0.256	1	Deuterosomal cells
SAMSN1	0.00116639	-7.41717	0	0.152	1	Deuterosomal cells
AC006277.2	0.0011781	-3.89909	0.023	0.101	1	Deuterosomal cells
ARID5A	0.00117971	-4.99194	0	0.184	1	Deuterosomal cells
PDLIM2	0.00119984	-4.97266	0.023	0.199	1	Deuterosomal cells
TMBIM1	0.00120058	-5.02474	0.163	0.283	1	Deuterosomal cells
SRD5A3	0.00120472	-4.01105	0.14	0.325	1	Deuterosomal cells
SLA	0.0012178	-7.4222	0	0.148	1	Deuterosomal cells
CD3E	0.00122324	-8.96288	0	0.149	1	Deuterosomal cells
DMRT2	0.00122729	-4.06147	0.093	0.192	1	Deuterosomal cells
VASH1	0.00122756	-5.51884	0	0.127	1	Deuterosomal cells
CFAP157	0.00126228	-3.12238	0.116	0.376	1	Deuterosomal cells
RPPH1	0.00128462	-4.42897	0.023	0.16	1	Deuterosomal cells
CCL5	0.00128554	-9.92516	0	0.151	1	Deuterosomal cells
DOCK2	0.00129248	-5.76577	0.023	0.136	1	Deuterosomal cells
PHLDA3	0.00131403	-3.55578	0.093	0.198	1	Deuterosomal cells
CDKN3	0.00131771	3.16868	0.395	0.096	1	Deuterosomal cells
UCHL1	0.00132714	-4.91736	0.093	0.115	1	Deuterosomal cells
DOK3	0.0013327	-4.6327	0	0.116	1	Deuterosomal cells
RP3-428L16.2	0.00133327	-3.97357	0	0.175	1	Deuterosomal cells
SLC2A3	0.00134103	-7.25538	0	0.168	1	Deuterosomal cells
PROM2	0.00134396	-4.21453	0.047	0.13	1	Deuterosomal cells
IKZF3	0.00135986	-7.14846	0	0.154	1	Deuterosomal cells
APBB1IP	0.00136096	-7.80565	0	0.175	1	Deuterosomal cells
JUN	0.00136243	-8.92645	0.023	0.348	1	Deuterosomal cells
STAT4	0.0013686	-5.69809	0	0.138	1	Deuterosomal cells
NCF4	0.00136885	-5.84472	0	0.132	1	Deuterosomal cells
SLC2A6	0.00138413	-5.29126	0	0.17	1	Deuterosomal cells
CDC42EP1	0.00138489	-2.99523	0.14	0.129	1	Deuterosomal cells
GPR161	0.00139596	-4.41221	0.023	0.102	1	Deuterosomal cells
ITGA1	0.00139891	-7.10449	0	0.135	1	Deuterosomal cells
CCNG2	0.00140325	-3.43888	0.047	0.192	1	Deuterosomal cells
GIMAP7	0.00140467	-7.52009	0	0.148	1	Deuterosomal cells
EGR2	0.00140634	-5.21676	0	0.126	1	Deuterosomal cells
GZMM	0.0014503	-7.92711	0	0.146	1	Deuterosomal cells
LMO4	0.00145056	-4.85173	0.093	0.32	1	Deuterosomal cells
CD2	0.00145623	-9.42022	0	0.15	1	Deuterosomal cells
BCL11B	0.00146831	-6.6975	0	0.145	1	Deuterosomal cells
RP11-245J9.4	0.00149424	-4.76121	0	0.135	1	Deuterosomal cells
TNFRSF1B	0.00151582	-6.97068	0	0.156	1	Deuterosomal cells
CHAC1	0.00152474	-4.54344	0	0.127	1	Deuterosomal cells
IFI27	0.00153236	-2.84778	0.14	0.483	1	Deuterosomal cells
WIPF1	0.0015542	-5.24879	0.047	0.18	1	Deuterosomal cells
LSP1	0.00155638	-5.84581	0.116	0.281	1	Deuterosomal cells
HIST1H4C	0.0015772	-3.83491	0.14	0.324	1	Deuterosomal cells
KLRB1	0.0016542	-9.10094	0	0.147	1	Deuterosomal cells
LKAAEAR1	0.00167436	1.54376	0.512	0.19	1	Deuterosomal cells
TNF	0.00169385	-7.58822	0	0.147	1	Deuterosomal cells
PVRL4	0.00171886	-3.58268	0.186	0.319	1	Deuterosomal cells
MYL9	0.00172113	-4.08714	0	0.111	1	Deuterosomal cells
GALR2	0.00172145	0.329962	0.047	0.118	1	Deuterosomal cells
LINC00852	0.00173947	-4.82739	0	0.174	1	Deuterosomal cells
TPM2	0.00175091	-3.20961	0.116	0.282	1	Deuterosomal cells
CEACAM1	0.00175292	-1.0538	0.07	0.124	1	Deuterosomal cells
TP53INP2	0.00175645	-3.16708	0.116	0.283	1	Deuterosomal cells
C2CD4B	0.00176986	-4.60875	0	0.139	1	Deuterosomal cells
PCDHGA1	0.00177838	-3.03935	0.047	0.305	1	Deuterosomal cells
FGF22	0.00178095	-3.66438	0.047	0.139	1	Deuterosomal cells
SNX10	0.00178759	-5.30577	0	0.149	1	Deuterosomal cells
KYNU	0.00180376	-4.29197	0.116	0.161	1	Deuterosomal cells
TSSK6	0.0018387	-4.07838	0	0.127	1	Deuterosomal cells
ICAM2	0.00185807	-5.0793	0	0.111	1	Deuterosomal cells
IL2RB	0.00186984	-7.56864	0	0.153	1	Deuterosomal cells
LINC00987	0.00187303	-4.60595	0.023	0.14	1	Deuterosomal cells
PGAM2	0.00188584	-4.42188	0	0.113	1	Deuterosomal cells
FERMT3	0.00188752	-6.43879	0.023	0.157	1	Deuterosomal cells
HCST	0.0019077	-8.64294	0.023	0.185	1	Deuterosomal cells
GIMAP1	0.00201159	-6.93893	0	0.152	1	Deuterosomal cells
PARVG	0.00203738	-6.42622	0	0.151	1	Deuterosomal cells
RP11-894J14.5	0.00206161	-3.5385	0	0.103	1	Deuterosomal cells
TAF5	0.00207314	-4.03109	0.023	0.156	1	Deuterosomal cells
RP11-796E2.4	0.00209811	-2.76102	0.047	0.173	1	Deuterosomal cells
BCL2A1	0.00210656	-6.27709	0	0.124	1	Deuterosomal cells
DYNC2H1	0.00213042	-0.903241	0.628	0.392	1	Deuterosomal cells
LINC01088	0.00213156	-4.23863	0.023	0.112	1	Deuterosomal cells
CCDC78	0.00216529	-1.75567	0.233	0.431	1	Deuterosomal cells
TRGC2	0.00218512	-7.6533	0	0.135	1	Deuterosomal cells
RGL4	0.00218953	-6.19242	0	0.131	1	Deuterosomal cells
WDR97	0.00222779	0.993872	0.07	0.15	1	Deuterosomal cells
CBR1	0.00226179	-2.9687	0.186	0.346	1	Deuterosomal cells
RP11-370I10.12	0.00226532	-4.61243	0	0.153	1	Deuterosomal cells
TRAF3IP3	0.00228445	-6.74337	0	0.156	1	Deuterosomal cells
SEC14L3	0.00229309	-3.8288	0.116	0.315	1	Deuterosomal cells
LY9	0.00237952	-5.86601	0	0.132	1	Deuterosomal cells
PLXNC1	0.0023896	-5.14975	0	0.143	1	Deuterosomal cells
MFNG	0.00242371	-5.79193	0	0.13	1	Deuterosomal cells
MALL	0.00243246	-4.85835	0.07	0.148	1	Deuterosomal cells
PPA1	0.00243502	-3.64636	0.186	0.354	1	Deuterosomal cells
RABL2B	0.00249869	-1.19526	0.163	0.4	1	Deuterosomal cells
TRIB2	0.00253069	-3.54652	0.093	0.245	1	Deuterosomal cells
PMAIP1	0.00253379	-4.40486	0.14	0.295	1	Deuterosomal cells
TMC8	0.00254074	-5.9208	0	0.162	1	Deuterosomal cells
GSTP1	0.00256799	-0.288335	0.605	0.472	1	Deuterosomal cells
CYP2A7	0.00260868	-4.31583	0.07	0.128	1	Deuterosomal cells
NFKB1	0.0026236	-3.37091	0.14	0.308	1	Deuterosomal cells
ARHGAP9	0.0026455	-7.8133	0	0.164	1	Deuterosomal cells
GPR171	0.00267141	-6.86816	0	0.134	1	Deuterosomal cells
RP11-415F23.4	0.00268263	-4.80456	0.023	0.144	1	Deuterosomal cells
RP1-34B20.21	0.00271945	-4.09376	0.023	0.16	1	Deuterosomal cells
LAIR1	0.00274032	-6.03263	0.023	0.138	1	Deuterosomal cells
GPR55	0.00276105	-4.50315	0	0.118	1	Deuterosomal cells
KRT23	0.00280444	-4.50845	0.279	0.283	1	Deuterosomal cells
RP11-108M9.6	0.00287074	-4.93846	0	0.159	1	Deuterosomal cells
GAS6	0.00290572	-2.37261	0.186	0.258	1	Deuterosomal cells
SLAMF1	0.00306352	-6.87881	0	0.116	1	Deuterosomal cells
WDR54	0.00307073	0.601903	0.651	0.426	1	Deuterosomal cells
RPL21	0.0030777	-3.5222	0.14	0.361	1	Deuterosomal cells
SOWAHD	0.00309451	-2.73668	0.023	0.101	1	Deuterosomal cells
CEBPB	0.00310321	-3.56691	0.256	0.387	1	Deuterosomal cells
SIRPG	0.00311675	-6.01895	0	0.116	1	Deuterosomal cells
SLC25A25	0.00312767	-3.10237	0.186	0.29	1	Deuterosomal cells
EPHB6	0.00313017	-0.425037	0.07	0.191	1	Deuterosomal cells
RAC2	0.00318028	-8.26463	0	0.178	1	Deuterosomal cells
RP11-10J21.4	0.00318529	-3.38198	0.023	0.125	1	Deuterosomal cells
CSF1	0.00321308	-5.901	0	0.133	1	Deuterosomal cells
MT1E	0.00321501	-0.852524	0.535	0.336	1	Deuterosomal cells
RPL19	0.0032644	-4.24461	0.14	0.332	1	Deuterosomal cells
KIT	0.00331948	-5.47711	0.023	0.137	1	Deuterosomal cells
PPFIA4	0.0033227	-3.41856	0	0.12	1	Deuterosomal cells
CCNA1	0.00332497	4.56943	0.372	0.07	1	Deuterosomal cells
PLCL1	0.00339669	-4.61588	0	0.108	1	Deuterosomal cells
CTC-366B18.4	0.00345429	-4.59182	0	0.104	1	Deuterosomal cells
EPPK1	0.00345861	-3.06181	0.116	0.188	1	Deuterosomal cells
TPRG1	0.00350284	-5.0547	0	0.147	1	Deuterosomal cells
SNHG15	0.00350781	-4.02753	0.116	0.227	1	Deuterosomal cells
CTSC	0.00354236	-4.98054	0.163	0.31	1	Deuterosomal cells
RP11-307C12.13	0.00357784	-4.9281	0.023	0.138	1	Deuterosomal cells
VIL1	0.00359834	-4.36038	0	0.115	1	Deuterosomal cells
PPIF	0.00360628	-1.76	0.488	0.272	1	Deuterosomal cells
SERPINB3	0.00364655	-9.02892	0.047	0.151	1	Deuterosomal cells
GPR183	0.0036624	-6.97089	0	0.156	1	Deuterosomal cells
AC087294.2	0.00366918	-4.25008	0	0.111	1	Deuterosomal cells
OSTF1	0.00369745	-3.50081	0.14	0.366	1	Deuterosomal cells
BLM	0.00370989	-0.970787	0.326	0.134	1	Deuterosomal cells
ITGAL	0.00371606	-5.31824	0	0.169	1	Deuterosomal cells
RP11-65I12.1	0.00371648	-3.48324	0.023	0.178	1	Deuterosomal cells
JARID2	0.00380311	-3.36537	0.093	0.232	1	Deuterosomal cells
FAM171B	0.00380546	-4.31656	0.023	0.113	1	Deuterosomal cells
PAX6	0.00381275	-2.45428	0.07	0.161	1	Deuterosomal cells
RP11-31F15.2	0.00382371	-4.37856	0.023	0.106	1	Deuterosomal cells
CHN1	0.00392249	-4.53464	0.023	0.113	1	Deuterosomal cells
GPAT3	0.00394522	-3.5256	0.047	0.17	1	Deuterosomal cells
NUSAP1	0.00396052	2.3166	0.395	0.093	1	Deuterosomal cells
BIN2	0.00404367	-1.93888	0.047	0.185	1	Deuterosomal cells
CSK	0.00414993	-3.90414	0.07	0.254	1	Deuterosomal cells
RP11-563J2.3	0.00425704	-4.48906	0	0.122	1	Deuterosomal cells
AC006129.2	0.00432724	-6.07962	0	0.12	1	Deuterosomal cells
MAN1A1	0.00434269	-4.9692	0.023	0.211	1	Deuterosomal cells
CFP	0.00434269	-4.73258	0	0.143	1	Deuterosomal cells
CKLF	0.00437417	-3.03339	0.558	0.334	1	Deuterosomal cells
CMYA5	0.00439951	-3.49547	0.116	0.233	1	Deuterosomal cells
CCL20	0.00440728	-6.30749	0.047	0.133	1	Deuterosomal cells
NR3C1	0.00442732	-3.29949	0.186	0.361	1	Deuterosomal cells
SCGB1A1	0.00450491	-0.7105	0.395	0.129	1	Deuterosomal cells
BACH2	0.00453272	-4.97493	0	0.12	1	Deuterosomal cells
SCN1B	0.00456457	-4.74741	0	0.151	1	Deuterosomal cells
MKI67	0.00459129	2.63492	0.302	0.038	1	Deuterosomal cells
RAP2B	0.0045993	-3.27803	0.14	0.254	1	Deuterosomal cells
RASD1	0.00460807	-5.55856	0	0.116	1	Deuterosomal cells
EFNA1	0.0046652	-3.5353	0.093	0.184	1	Deuterosomal cells
SERPINA1	0.00467629	-4.31853	0.14	0.145	1	Deuterosomal cells
SPN	0.00475399	-6.98859	0	0.154	1	Deuterosomal cells
CTSW	0.004758	-7.3681	0	0.142	1	Deuterosomal cells
SLC9B2	0.00477796	2.19351	0.256	0.112	1	Deuterosomal cells
UNC13D	0.0048168	-5.35894	0	0.159	1	Deuterosomal cells
CYP2F1	0.00493577	-5.30898	0.186	0.127	1	Deuterosomal cells
RP11-629O1.2	0.00493937	-4.62515	0	0.126	1	Deuterosomal cells
LINC00152	0.004941	-4.40024	0.047	0.224	1	Deuterosomal cells
LST1	0.00497704	-6.96492	0	0.132	1	Deuterosomal cells
HMOX1	0.00497802	-3.47146	0.07	0.112	1	Deuterosomal cells
GRAP2	0.00505503	-6.10035	0	0.12	1	Deuterosomal cells
DST	0.00509048	-4.60019	0.186	0.292	1	Deuterosomal cells
FMO2	0.00527431	-5.69996	0.047	0.125	1	Deuterosomal cells
TBXAS1	0.00529465	-3.34906	0.07	0.137	1	Deuterosomal cells
ABL2	0.00533828	-2.19041	0.535	0.25	1	Deuterosomal cells
EFCAB13	0.00540353	1.74431	0.047	0.125	1	Deuterosomal cells
AC016831.7	0.00542136	-4.91668	0	0.166	1	Deuterosomal cells
PRKAR2B	0.00542475	-3.11604	0.209	0.259	1	Deuterosomal cells
ADGRF3	0.00544857	-4.1248	0	0.103	1	Deuterosomal cells
LPIN1	0.00545049	-2.96391	0.163	0.319	1	Deuterosomal cells
LIMS2	0.00566979	4.44796	0.372	0.05	1	Deuterosomal cells
LRRC3	0.00577575	-3.96986	0.047	0.107	1	Deuterosomal cells
TRIM31	0.00578544	-3.83495	0.023	0.109	1	Deuterosomal cells
PRAP1	0.0058055	1.3007	0.023	0.123	1	Deuterosomal cells
RP11-253M7.4	0.00580833	-4.22895	0.07	0.123	1	Deuterosomal cells
LHFPL4	0.00581838	-4.31606	0	0.103	1	Deuterosomal cells
AC010287.1	0.00589526	-4.84564	0	0.167	1	Deuterosomal cells
CD5	0.005908	-5.5213	0	0.108	1	Deuterosomal cells
MCM6	0.00602737	-4.39446	0.047	0.181	1	Deuterosomal cells
PDGFD	0.00612087	-5.02215	0.023	0.104	1	Deuterosomal cells
CENPE	0.00614263	2.14299	0.349	0.115	1	Deuterosomal cells
IL3RA	0.00625652	-3.16174	0.07	0.115	1	Deuterosomal cells
CCDC190	0.00630014	-1.4134	0.209	0.399	1	Deuterosomal cells
ADAMTS10	0.00633248	-4.63275	0	0.108	1	Deuterosomal cells
PPP1R16B	0.00640652	-3.91056	0.023	0.16	1	Deuterosomal cells
HIST3H2A	0.00642473	-3.64938	0.116	0.301	1	Deuterosomal cells
ARHGAP25	0.00644194	-4.74829	0	0.154	1	Deuterosomal cells
LAMB1	0.00650183	-3.48642	0.047	0.165	1	Deuterosomal cells
SGK1	0.00650651	-5.71314	0.209	0.262	1	Deuterosomal cells
HOXB-AS1	0.0065531	-4.28584	0.07	0.205	1	Deuterosomal cells
MORN2	0.00655485	-2.15984	0.163	0.447	1	Deuterosomal cells
GZMA	0.00657187	-8.5456	0	0.136	1	Deuterosomal cells
KDELC1	0.00660333	-4.79255	0	0.142	1	Deuterosomal cells
AC241585.2	0.00665444	-3.21281	0.023	0.104	1	Deuterosomal cells
RFTN1	0.00665675	-4.24378	0.023	0.176	1	Deuterosomal cells
XKR6	0.00669162	-4.92378	0	0.185	1	Deuterosomal cells
LINC00520	0.00669804	-3.18919	0.047	0.235	1	Deuterosomal cells
RP11-624C23.1	0.00672271	-4.66464	0	0.106	1	Deuterosomal cells
TRG-AS1	0.00673992	-5.94969	0	0.118	1	Deuterosomal cells
KLRC1	0.00677446	-7.63653	0	0.11	1	Deuterosomal cells
TMEM156	0.00682804	-5.43037	0	0.109	1	Deuterosomal cells
TET1	0.00693079	0.884372	0.349	0.13	1	Deuterosomal cells
SYP	0.00708584	-4.60148	0	0.143	1	Deuterosomal cells
ECI2	0.0071182	-2.94398	0.116	0.254	1	Deuterosomal cells
MALT1	0.0071282	-3.81806	0.093	0.22	1	Deuterosomal cells
RP11-670E13.6	0.00714351	-3.81079	0.047	0.15	1	Deuterosomal cells
RP11-37N22.1	0.00716529	2.30083	0.14	0.114	1	Deuterosomal cells
DPYSL2	0.00720349	2.34518	0.395	0.121	1	Deuterosomal cells
GZMB	0.00723236	-7.43966	0	0.122	1	Deuterosomal cells
CD84	0.00728619	-6.52676	0	0.153	1	Deuterosomal cells
CD8B	0.0073522	-7.45664	0	0.128	1	Deuterosomal cells
ARHGAP15	0.00750909	-5.90689	0	0.146	1	Deuterosomal cells
IL23A	0.00751384	1.54777	0.419	0.165	1	Deuterosomal cells
AC018816.3	0.0075575	-4.42936	0	0.127	1	Deuterosomal cells
ZAP70	0.00765869	-6.73796	0	0.138	1	Deuterosomal cells
IL4I1	0.00772031	-7.06761	0	0.111	1	Deuterosomal cells
IFITM1	0.00774089	-4.1776	0.047	0.187	1	Deuterosomal cells
CCDC114	0.00775981	-0.299569	0.558	0.358	1	Deuterosomal cells
TNFSF14	0.00782626	-6.0608	0	0.143	1	Deuterosomal cells
LRMP	0.00793241	-5.12265	0	0.148	1	Deuterosomal cells
CCR1	0.00794321	-5.79822	0	0.113	1	Deuterosomal cells
DAPL1	0.0080409	-3.14444	0.512	0.18	1	Deuterosomal cells
SPOCK1	0.00810951	-4.57032	0.047	0.113	1	Deuterosomal cells
CALHM2	0.00813667	-5.31283	0	0.116	1	Deuterosomal cells
SLC43A1	0.00815007	2.157	0.279	0.072	1	Deuterosomal cells
LINC01588	0.00821222	-4.03287	0.07	0.173	1	Deuterosomal cells
MFSD4	0.0082326	-3.66319	0.209	0.254	1	Deuterosomal cells
GFI1	0.00831869	-5.94246	0	0.133	1	Deuterosomal cells
ARRB2	0.00836477	-2.32931	0.163	0.25	1	Deuterosomal cells
FSD1	0.00837958	-5.72022	0	0.118	1	Deuterosomal cells
HIST1H3A	0.00843387	-4.79021	0	0.142	1	Deuterosomal cells
FGD3	0.00846025	-5.06742	0	0.161	1	Deuterosomal cells
RPS18	0.00849807	-6.08955	0.302	0.32	1	Deuterosomal cells
GNG2	0.00852604	-6.29482	0	0.141	1	Deuterosomal cells
KIF21B	0.00854602	-5.28304	0	0.125	1	Deuterosomal cells
ATHL1	0.00854736	-4.48511	0.023	0.184	1	Deuterosomal cells
CROCC2	0.00856871	3.37837	0.605	0.336	1	Deuterosomal cells
FAM129A	0.0086355	-3.47316	0.209	0.318	1	Deuterosomal cells
LUZP2	0.00870095	-3.21934	0	0.136	1	Deuterosomal cells
HSPA2	0.00876571	-2.57254	0.488	0.23	1	Deuterosomal cells
SERPINB11	0.00877382	-5.66674	0.047	0.109	1	Deuterosomal cells
SKAP2	0.00884324	-5.72384	0	0.132	1	Deuterosomal cells
C10orf128	0.00885698	-5.85685	0	0.128	1	Deuterosomal cells
SYT11	0.00885836	-5.6207	0	0.138	1	Deuterosomal cells
AC091633.3	0.00886893	-3.5716	0.023	0.127	1	Deuterosomal cells
PYHIN1	0.00915958	-5.64303	0.023	0.12	1	Deuterosomal cells
HLA-DQB1	0.00918137	-5.53476	0.047	0.169	1	Deuterosomal cells
PCED1B	0.00919509	-4.90841	0	0.153	1	Deuterosomal cells
ZBP1	0.00923119	-5.45069	0	0.117	1	Deuterosomal cells
RDH10	0.00925219	-5.24476	0.186	0.204	1	Deuterosomal cells
CFAP73	0.00927841	-0.987196	0.279	0.412	1	Deuterosomal cells
HIST1H1E	0.00929132	-3.47909	0.093	0.228	1	Deuterosomal cells
RNF166	0.00932032	-3.87805	0.047	0.21	1	Deuterosomal cells
CEACAM5	0.00932608	-7.95939	0.116	0.116	1	Deuterosomal cells
CEP55	0.00954711	3.47116	0.326	0.046	1	Deuterosomal cells
PLEKHF1	0.00970816	-4.85314	0.07	0.171	1	Deuterosomal cells
ITK	0.00975203	-5.96555	0	0.116	1	Deuterosomal cells
MIR155HG	0.00980311	-5.98301	0	0.131	1	Deuterosomal cells
RP1-187B23.1	0.00985244	-5.27468	0	0.142	1	Deuterosomal cells
PCNX	0.00986936	-2.60506	0.186	0.297	1	Deuterosomal cells
PLAT	0.0098787	-2.54506	0.07	0.129	1	Deuterosomal cells
JAK3	0.00994409	-6.08157	0	0.167	1	Deuterosomal cells
GIMAP4	0.00999862	-6.01394	0	0.136	1	Deuterosomal cells
